# Genetic Transformer: An Innovative Large Language Model Driven Approach for Rapid and Accurate Identification of Causative Variants in Rare Genetic Diseases

**DOI:** 10.1101/2024.07.18.24310666

**Authors:** Lungang Liang, Yulan Chen, Taifu Wang, Dan Jiang, Jishuo Jin, Yanmeng Pang, Qin Na, Qiang Liu, Xiaosen Jiang, Wentao Dai, Meifang Tang, Yutao Du, Dirong Peng, Xin Jin, Lijian Zhao

**Author notes:** ***Corresponding author:*** Xin Jin, Lijian Zhao, ***E-mail:***. These authors contributed equally to this work (Lungang Liang, Yulan Chen, Taifu Wang, Dan Jiang).

## Abstract

**Background:** Identifying causative variants is crucial for the diagnosis of rare genetic diseases. Over the past two decades, the application of genome sequencing technologies in the field has significantly improved diagnostic outcomes. However, the complexity of data analysis and interpretation continues to limit the efficiency and accuracy of these applications. Various genotype and phenotype-driven filtering and prioritization strategies are used to generate a candidate list of variants for expert curation, with the final report variants determined through knowledge-intensive and labor-intensive expert review. Despite these efforts, the current methods fall short of meeting the growing demand for accurate and efficient diagnosis of rare disease. Recent developments in large language models (LLMs) suggest that LLMs possess the potential to augment or even supplant human labor in this context.

**Methods:** In this study, we have developed Genetic Transformer (GeneT), an innovative large language model (LLM) driven approach to accelerate identification of candidate causative variants for rare genetic disease. A comprehensive evaluation was conducted between the fine-tuned large language models and four phenotype-driven methods, including Xrare, Exomiser, PhenIX and PHIVE, alongside six pre-trained LLMs (Qwen1.5-0.5B, Qwen1.5-1.8B, Qwen1.5-4B, Mistral-7B, Meta-Llama-3-8B, Meta-Llama-3-70B). This evaluation focused on performance and hallucinations.

**Results:** Genetic Transformer (GeneT) as an innovative LLM-driven approach demonstrated outstanding performance on identification of candidate causative variants, identified the average number of candidate causative variants reduced from an average of 418 to 8, achieving recall rate of 99% in synthetic datasets. Application in real-world clinical setting demonstrated the potential for a 20-fold increase in processing speed, reducing the time required to analyze each sample from approximately 60 minutes to around 3 minutes. Concurrently, the recall rate has improved from 94.36% to 97.85%. An online analysis platform iGeneT was developed to integrate GeneT into the workflow of rare genetic disease analysis.

**Conclusion:** Our study represents the inaugural application of fine-tuned LLMs for identifying candidate causative variants, introducing GeneT as an innovative LLM-driven approach, demonstrating its superiority in both simulated data and real-world clinical setting. The study is unique in that it represents a paradigm shift in addressing the complexity of variant filtering and prioritization of whole exome or genome sequencing data, effectively resolving the challenge akin to finding a needle in a haystack.

## Supplemental Table S1-S9 for "Genetic Transformer: An Innovative Large Language Model Driven Approach for Rapid and Accurate Identification of Causative Variants in Rare Genetic Diseases"

### Sheet: Table S1
Table S1: F1 score, AUC and hallucination counts of six pre-trained LLMs across varying sizes of training datasets
	Qwen1.5-0.5B			Qwen1.5-1.8B			Qwen1.5-4B			Mistral-7B			Meta-Llama-3-8B			Meta-Llama-3-70B
Training dataset size	F1	AUC	hallucinations	F1	AUC	hallucinations	F1	AUC	hallucinations	F1	AUC	hallucinations	F1	AUC	hallucinations	F1	AUC	hallucinations
0	0	0	2000	0	0	2000	0	0	2000	0	0	2000	0	0	2000	0	0	2000
20	0	0.5	0	0	0.5	0	0	0.5	0	0	0.5	0	0	0	2000	0	0	2000
40	0.666667	0.5	0	0.00598205	0.5015	0	0.102176	0.5255	0	0.666667	0.5	0	0	0	2000	0	0	2000
80	0.790384	0.7515	0	0.862935	0.8445	0	0.88855	0.8905	0	0.666667	0.5	0	0.0525803	0.027	1895	0	0	2000
100	0.568977	0.6735	0	0.869803	0.881	0	0.886996	0.874	0	0.666667	0.5	0	0.0478564	0.045	1825	0	0	2000
200	0.887558	0.878	0	0.940574	0.942	0	0.932279	0.9315	0	0.666667	0.5	0	0.865451	0.8635	0	0	0	2000
400	0.929032	0.9285	0	0.939424	0.939	0	0.948006	0.9485	0	0.833478	0.808	0	0.862512	0.861	0	0.855691	0.858	0
800	0.942563	0.9415	0	0.946798	0.946	0	0.951996	0.9525	0	0.913641	0.912	0	0.94705	0.9475	0	0.924587	0.927	0
1000	0.948104	0.948	0	0.958603	0.9585	0	0.963819	0.964	0	0.927159	0.9245	0	0.955285	0.956	0	0.934827	0.936	0
2000	0.958931	0.9585	0	0.954092	0.954	0	0.972946	0.973	0	0.920019	0.9175	0	0.946699	0.9455	0	0.969	0.969	0
6000	0.982509	0.9825	0	0.983085	0.983	0	0.983459	0.9835	0	0.79304	0.774	0	0.981472	0.9815	0	0.981057	0.981	0
10000	0.97949	0.9795	0	0.983475	0.9835	0	0.987469	0.9875	0	0.955912	0.956	0	0.977137	0.977	0	0.986042	0.986	0
20000	0.992496	0.9925	0	0.992496	0.9925	0	0.990495	0.9905	0	0.907546	0.9075	0	0.987026	0.987	0	0.989022	0.989	0

### Sheet: Table S2
Table S2: F1 score of the fine-tuned LLMs across various feature categories
Feature	Qwen1.5-0.5B	Qwen1.5-1.8B	Qwen1.5-4B	Mistral-7B	Meta-Llama-3-8B	Meta-Llama-3-70B
Basic+ACMG	0.338563	0.485075	0.350734	0.759812	0.688848	0.860412
Basic	0.0118812	0.123616	0.176628	0.22521	0.464605	0.696938
Basic+clinsig	0.156538	0.364516	0.21118	0.508772	0.606383	0.90028
Basic+disease	0.918765	0.934698	0.909261	0.667111	0.918156	0.945382
Basic+af	0.00796813	0.11236	0.18264	0.534722	0.477941	0.742384
Basic+func	0.142461	0.24892	0.284264	0.314729	0.577333	0.736333
Basic+pred	0.00598205	0.101791	0.107852	0.665999	0.342904	0.875121
All	0.992496	0.992496	0.990495	0.907546	0.987026	0.989022
The variant annotation in our study encompasses seven distinct categories of features, which are delineated as follows: 1. Basic features: This category includes fundamental elements such as gene symbol, transcript, DNA change, protein change, and zygosity. 2. Functional data (func): This pertains to the functional consequences of genetic variations. 3. Population data (af): This includes data from GenomAD and GenomAD-EAS. 4. Computational and predictive data (pred): This category comprises various predictive tools and algorithms, including SIFT, Polyphen2-HDIV, Polyphen2-HVAR, MutationTaster2, Revel, Condel, SpliceAI, dbscSnv_RF, dbscSnv_ADA, PhyloP Vertebrates, PhyloP Placental Mammals, and GERP++. 5. ClinVar clinical significance (clinsig): This includes the clinical significance annotations from ClinVar. 6. Gene-associated disease information (disease): This encompasses disease-related data such as disease name, disease ID, disease description, and disease inheritance patterns. 7. ACMG interpretation information: This includes ACMG evidence items and ACMG classification.

### Sheet: Table S3
Table S3: The prioritization outcomes of 200 known causative variants within the HGMD-1000Genomes dataset (HKG-I)
SAMPLE	CPRA	GeneT-Qwen0.5B(rank all by prob)	GeneT-Qwen0.5B	GeneT-Qwen1.8B(rank all by prob)	GeneT-Qwen1.8B	GeneT-Qwen4B(rank all by prob)	GeneT-Qwen4B	GeneT-Mistral-7B(rank all by prob)	GeneT-Mistral-7B	GeneT-Llama3-8B(rank all by prob)	GeneT-Llama3-8B	GeneT-Llama3-70B(rank all by prob)	GeneT-Llama3-70B	exomiser	PhenIX	PHIVE	Xrare	Phenotype	HPO
NA20537	chr2-228786180-G-T	1	positive	1	positive	1	positive	4	positive	1	positive	2	positive	63	33	22	NA	Mainzer-Saldino syndrome with primary ciliary dyskinesia	HP:0012265
NA18486	chr10-3189441-A-AC	1	positive	1	positive	1	positive	1	positive	1	positive	1	positive	8	16	3	4	Hypertransaminasaemia myopathy myoclonic epilepsy cardiomyopathy and multiple respiratory chain complex deficiency	HP:0003198,HP:0001250,HP:0001638
NA19717	chr3-49094799-ACT-A	16	negative	4	negative	3	positive	27	positive	12	negative	6	positive	23	11	4	1	Cardio-respiratory failure	HP:0002878
NA19347	chr2-170668985-CTT-C	1	positive	1	positive	1	positive	1	positive	1	positive	1	positive	1	1	8	2	Methylmalonic aciduria	HP:0012120
NA19661	chr4-107183260-G-A	1	positive	1	positive	1	positive	1	positive	1	positive	1	positive	1	1	1	1	Osteoporosis X-linked	HP:0000939
NA19146	chr4-517589-G-A	1	positive	1	positive	1	positive	13	positive	1	positive	1	positive	1	1	2	7	Transient neonatal zinc deficiency in breastfed infants	HP:0031831
NA18953	chr6-109225609-G-A	1	positive	1	positive	1	positive	2	positive	1	positive	1	positive	1	5	1	1	McArdle disease with progressive exercise intolerance	HP:0003546
NA20806	chr3-169639127-G-A	1	positive	2	positive	2	positive	1	positive	2	positive	1	positive	26	6	15	10	Spastic paraplegia non-progressive	HP:0001258
NA20759	chr17-73490986-G-GA	1	positive	1	positive	1	positive	1	positive	1	positive	1	positive	1	2	2	2	Deafness autosomal recessive 28	HP:0000365
NA18971	chr11-101953902-A-G	1	positive	2	positive	1	positive	15	positive	2	positive	2	positive	1	1	8	2	Encephalopathy epileptic	HP:0200134
NA18923	chr1-27660766-ACGT-A	1	positive	1	positive	2	positive	3	positive	2	positive	1	positive	2	61	1	29	Teratozoospermia	HP:0012864
NA18983	chr10-115636390-G-T	2	positive	1	positive	1	positive	14	positive	1	positive	1	positive	1	9	1	3	Focal segmental glomerulosclerosis with Duane retraction syndrome	HP:0000097
NA19777	chr2-44003925-ACT-A	1	positive	1	positive	1	positive	1	positive	1	positive	1	positive	1	1	2	5	Core-rod myopathy	HP:0003198
NA19655	chr17-6526336-G-A	1	positive	1	positive	1	positive	9	positive	1	positive	1	positive	1	1	12	1	Myopathy distal Laing	HP:0003198
NA18910	chr1-43282134-G-A	1	positive	1	positive	1	positive	11	positive	1	positive	1	positive	1	1	16	4	Hemiplegic migraine and epilepsy	HP:0001250,HP:0002076
NA19735	chr16-1889256-C-T	1	positive	1	positive	1	positive	17	positive	1	positive	1	positive	1	1	64	1	Mandibulofacial dysostosis type Guion-Almeida	HP:0005321
NA19223	chr14-93652720-T-TA	1	positive	1	positive	1	positive	1	positive	1	positive	1	positive	1	1	2	1	Axenfeld-Rieger anomaly	HP:0000558
NA19066	chr5-34937512-C-T	3	positive	5	positive	3	positive	20	positive	8	positive	1	positive	7	22	15	1	Global developmental delay hip contractures dysmorphic features short staure and mild scoliosis	HP:0002650,HP:0001999,HP:0001263,HP:0003273
NA18934	chr3-49070148-G-A	1	positive	1	positive	1	positive	1	positive	1	positive	1	positive	1	1	1	1	Focal segmental glomerulosclerosis	HP:0000097
NA20805	chr22-20049061-G-A	1	positive	1	positive	1	positive	1	positive	2	positive	1	positive	2	2	1	2	Focal seizures with fever	HP:0002373
NA19007	chr1-45793416-TG-T	1	positive	1	positive	2	positive	2	positive	2	positive	2	positive	3	4	2	1	Retinopathy	HP:0000488
NA20510	chr1-45792969-G-A	5	positive	3	positive	7	positive	109	negative	4	positive	3	positive	8	54	27	NA	Bloom syndrome	HP:0003270
NA19428	chr16-88779855-G-A	1	positive	1	positive	1	positive	7	positive	1	positive	1	positive	1	1	1	1	Ichthyosis vulgaris	HP:0008064
NA19451	chr9-34372717-C-T	1	positive	1	positive	1	positive	8	positive	1	positive	1	positive	1	1	1	14	Optic atrophy ataxia & spasticity	HP:0001251,HP:0000648,HP:0001257
NA20816	chr17-72348405-T-G	1	positive	1	positive	1	positive	8	positive	1	positive	1	positive	1	1	4	2	Autism & intellectual disability	HP:0000717,HP:0001249
NA12872	chr4-164054354-A-AT	1	positive	1	positive	1	positive	3	positive	1	positive	1	positive	4	5	30	17	Congenital indifference to pain	HP:0000741
NA19711	chr1-155582996-AG-A	1	positive	1	positive	1	positive	3	positive	1	positive	1	positive	14	1	11	2	Lymphatic dysplasia with non-immune hydrops fetalis	HP:0001790
NA18608	chr22-43011333-C-T	1	positive	1	positive	1	positive	2	positive	1	positive	1	positive	2	2	1	1	Leydig cell hypoplasia	HP:0010790
NA18747	chr1-104094352-C-T	1	positive	1	positive	1	positive	10	positive	1	positive	1	positive	87	54	49	40	Papillon-Lefevre syndrome	HP:0001085
NA12342	chr7-2625906-TTGTCCCGGAG-T	1	positive	1	positive	1	positive	1	positive	1	positive	1	positive	53	40	25	NA	Intellectual disability severe with epilepsy acquired microcephaly & blindness	HP:0000618,HP:0005484,HP:0001250,HP:0010864
NA20785	chr15-45710852-G-T	1	positive	1	positive	1	positive	2	positive	1	positive	5	positive	1	42	1	12	Neural tube defects	HP:0045005
NA20340	chr6-100061349-GC-G	1	positive	1	positive	1	positive	9	positive	1	positive	1	positive	3	1	2	5	Brachydactyly type A1	HP:0009371
NA19380	chr13-101315223-C-T	1	positive	1	positive	1	positive	21	positive	2	positive	2	positive	11	2	64	18	Hypertrichosis and acromegaloid facial features without cardiac or skeletal anomalies	HP:0000924,HP:0000998,HP:0033794
NA12842	chr17-77090608-G-T	2	positive	1	positive	2	positive	3	positive	1	positive	1	positive	1	1	1	7	Cerebellar ataxia type 8	HP:0001251
NA19317	chr15-73843496-G-A	1	positive	1	positive	1	positive	68	negative	1	positive	2	positive	22	15	13	13	Oculopharyngeal muscular dystrophy	HP:0003560
NA18994	chr11-124972112-C-A	1	positive	1	positive	1	positive	13	positive	1	positive	1	positive	1	2	6	6	Myopathy with early respiratory failure	HP:0003198,HP:0002878
NA18519	chr15-85401144-C-T	2	positive	3	positive	1	positive	11	positive	1	positive	5	positive	2	1	4	7	Nob-syndromic cleft lip and/or palate	HP:0002744
NA12286	chr20-18454057-C-T	1	positive	1	positive	1	positive	2	positive	1	positive	2	positive	6	2	27	9	Microcephaly severe foetal	HP:0000252
NA19189	chr11-66062760-G-A	1	positive	1	positive	1	positive	11	positive	1	positive	1	positive	4	8	19	1	Wolfram-like syndrome autosomal dominant	HP:0001716
NA19113	chr15-42109135-G-A	1	positive	1	positive	1	positive	15	positive	1	positive	1	positive	1	1	20	1	Epilepsy with myoclonic-atonic seizures	HP:0001250,HP:0011170
NA20532	chr16-84228144-C-CA	1	positive	1	positive	2	positive	4	positive	2	positive	5	positive	1	2	7	3	Muscle central nervous system and heart defects with lactic acidosis	HP:0003128,HP:0001627
NA19922	chr20-35234429-G-A	1	positive	1	positive	1	positive	2	positive	1	positive	1	positive	5	1	5	3	Hyper-IgE syndrome	HP:0003212
NA19382	chr4-155527225-T-C	1	positive	1	positive	1	positive	21	positive	1	positive	1	positive	1	1	4	1	Pseudohypoparathyroidism 1a	HP:0000852
NA12347	chr9-135073512-C-CT	1	positive	1	positive	1	positive	1	positive	1	positive	1	positive	1	1	1	2	Primary osteoporosis childhood-onset	HP:0000939
NA19256	chr16-1889352-GAGAA-G	1	positive	1	positive	1	positive	1	positive	1	positive	1	positive	1	1	1	1	Focal dermal hypoplasia with mammary hypoplasia & cleft hand	HP:0100257,HP:0007510,HP:0003187
NA19072	chr4-85636495-G-T	2	positive	4	positive	1	positive	1	positive	1	positive	1	positive	1	1	1	4	Overgrowth brachydactyly facial dysmorphism obesity and macrocephaly	HP:0001513,HP:0001999,HP:0000256,HP:0001156,HP:0001548
NA11992	chr4-120192573-C-T	1	positive	1	positive	3	positive	14	positive	8	positive	1	positive	1	1	1	2	Multifollicular thyroid carcinoma	HP:0002890
NA11994	chr1-226044710-A-T	1	positive	1	positive	1	positive	1	positive	1	positive	1	positive	1	1	1	2	Spastic paraplegia 61	HP:0001258
NA18960	chr2-197106881-A-C	1	positive	1	positive	1	positive	2	positive	1	positive	1	positive	1	1	1	2	Thyroid dyshormonogenesis	HP:0008188
NA20798	chr1-118439462-G-A	1	positive	1	positive	2	positive	7	positive	2	positive	1	positive	5	14	14	9	Preaxial polydactyly	HP:0100258
NA19207	chr15-41101416-C-T	1	positive	2	positive	1	positive	3	positive	1	positive	2	positive	81	63	2	10	Parkinson disease/Dementia with Lewy bodies	HP:0100315,HP:0001300,HP:0000726
NA20525	chr16-30387467-C-T	1	positive	1	positive	1	positive	1	positive	1	positive	1	positive	1	1	1	2	Myopia	HP:0000545
NA19068	chr1-150990970-C-A	2	positive	1	positive	4	positive	15	positive	4	positive	1	positive	7	2	59	1	Venous thromboembolism	HP:0001907
NA20539	chr11-74204660-A-G	1	positive	1	positive	1	positive	1	positive	1	positive	1	positive	1	1	1	2	Cone-rod dystrophy with retinal dystrophy early-onset	HP:0000548,HP:0000556
NA20515	chr12-112622785-G-A	2	positive	1	positive	1	positive	14	positive	1	positive	1	positive	1	1	1	1	Contractural arachnodactyly	HP:0001166
NA12272	chr12-21615796-G-C	1	positive	1	positive	1	positive	2	positive	1	positive	1	positive	1	1	1	1	Cafe-au-lait macules	HP:0000957
NA12777	chr2-74786002-C-T	1	positive	1	positive	1	positive	1	positive	1	positive	1	positive	1	1	1	5	Ichthyosis prematurity syndrome	HP:0008064
NA12043	chr20-42233652-C-T	1	positive	1	positive	1	positive	3	positive	1	positive	1	positive	1	1	1	6	Hypogonadotropic hypogonadism with split hand/foot malformation	HP:0001171,HP:0001760,HP:0000044
NA18959	chr1-224621734-C-CT	1	positive	1	positive	2	positive	1	positive	2	positive	1	positive	2	1	5	3	Neonatal cholestasis heart disease and diabetes	HP:0001396,HP:0001627
NA19005	chr5-64084795-C-A	1	positive	2	positive	2	positive	4	positive	4	positive	2	positive	42	6	83	NA	Peroneal myoatrophy	HP:0009049
NA19004	chr7-76891535-C-G	2	positive	4	positive	4	positive	8	positive	6	positive	2	positive	10	10	9	1	Cerebellar ataxia with oculomotor apraxia-like phenotype	HP:0000657,HP:0001251
NA19703	chr1-176564668-A-AAT	1	positive	1	positive	1	positive	2	positive	1	positive	1	positive	5	11	49	1	Developmental delay intellectual disability & dysmorphic features	HP:0001249,HP:0001263,HP:0001999
NA18557	chr10-135106636-C-T	1	positive	1	positive	1	positive	1	positive	1	positive	1	positive	1	1	11	2	Lactic acidosis with mitochondrial DNA depletion	HP:0003128
NA18612	chr4-120188514-C-T	1	positive	1	positive	2	positive	15	positive	1	positive	1	positive	1	3	2	1	Diabetes type 2 increased risk	HP:0005978
NA19466	chr3-100035033-T-G	2	positive	1	positive	1	positive	16	positive	1	positive	1	positive	6	2	48	6	Hemiplegic migraine 2	HP:0002076
NA12775	chr10-18840856-C-T	4	positive	1	positive	48	negative	20	negative	8	positive	1	positive	18	1	3	11	Hodgkin disease	HP:0012189
NA19138	chr2-25013339-G-A	3	positive	1	positive	1	positive	14	positive	1	positive	1	positive	1	1	1	2	Porencephaly and schizencephaly	HP:0010636
NA19679	chr4-17528500-C-A	1	positive	1	positive	1	positive	1	positive	1	positive	1	positive	1	1	1	1	Cutis laxa and arterial tortuosity	HP:0000973,HP:0005116
NA18544	chr2-132235764-C-T	1	positive	1	positive	1	positive	1	positive	1	positive	1	positive	1	2	2	1	Nystagmus infantile periodic alternating	HP:0000639
NA19920	chr14-23572916-G-A	1	positive	1	positive	2	positive	15	positive	2	positive	1	positive	2	1	1	6	Steroid-resistant nephrotic syndrome with mesangial proliferation	HP:0012588,HP:0012574
NA19083	chr20-47872450-C-CA	1	positive	1	positive	1	positive	2	positive	1	positive	1	positive	1	1	1	5	Wilms tumour	HP:0002667
NA19160	chr5-172341759-T-A	1	positive	1	positive	1	positive	22	positive	2	positive	2	positive	1	1	2	2	Cap myopathy	HP:0003198
NA18952	chr1-1858463-C-T	1	positive	3	positive	1	positive	1	positive	1	positive	1	positive	1	45	19	NA	Small intestinal carcinoid	HP:0006722
NA18948	chr7-99755280-C-A	1	positive	1	positive	1	positive	2	positive	1	positive	1	positive	2	2	2	13	Growth retardation early	HP:0001510
NA12546	chr18-19088424-A-G	1	positive	1	positive	1	positive	2	positive	1	positive	1	positive	1	1	1	2	Corneal dystrophy lattice intermediate type I/IIIA	HP:0001149
NA19309	chr1-19568918-C-T	1	positive	1	positive	1	positive	11	positive	2	positive	2	positive	2	2	6	8	Optic atrophy autosomal dominant	HP:0000648
NA18990	chr15-45695154-G-T	1	positive	1	positive	1	positive	1	positive	1	positive	1	positive	1	1	1	3	Obesity morbid	HP:0001513
NA12829	chr1-145460264-C-T	1	positive	1	positive	1	positive	6	positive	1	positive	1	positive	1	1	11	1	Myotonia	HP:0002486
NA19371	chr2-10220028-C-T	1	positive	1	positive	1	positive	2	positive	1	positive	7	positive	24	NA	1	2	Left ventricular outflow tract obstruction	HP:0032092
NA19318	chr11-9172285-TC-T	1	positive	1	positive	1	positive	1	positive	1	positive	2	positive	1	1	1	2	Optic atrophy 1	HP:0000648
NA20351	chr10-93410-C-T	1	positive	1	positive	1	positive	4	positive	1	positive	1	positive	1	1	1	4	Rickets vitamin D dependent type II	HP:0002748
NA19452	chr16-2002893-C-T	1	positive	1	positive	1	positive	18	positive	1	positive	2	positive	1	1	4	1	Autism with global developmental delay	HP:0000717,HP:0001263
NA18945	chr11-76572118-A-G	1	positive	1	positive	1	positive	39	negative	1	positive	1	positive	NA	NA	NA	NA	Central precocious puberty	HP:0000826
NA12812	chr4-107165814-G-A	1	positive	1	positive	1	positive	3	positive	1	positive	1	positive	1	1	1	3	Central hypoventilation syndrome	HP:0007110
NA20796	chr17-6524151-TG-T	1	positive	1	positive	1	positive	3	positive	1	positive	1	positive	1	1	1	2	Mental retardation autosomal recessive 38	HP:0001249
NA19319	chr7-73097602-T-C	1	positive	1	positive	1	positive	14	positive	1	positive	6	positive	51	71	2	16	Muscular dystrophy megaconial	HP:0002251
NA19750	chr4-120188514-C-T	1	positive	1	positive	2	positive	2	positive	1	positive	1	positive	1	1	1	1	Multicystic dysplastic kidney and anuria	HP:0100519,HP:0000003
NA19738	chr12-125460022-C-T	1	positive	1	positive	1	positive	1	positive	2	positive	1	positive	4	2	34	1	Immunodeficiency syndrome common variable	HP:0002721
NA19098	chr5-74464948-T-C	2	positive	1	positive	2	positive	11	positive	3	positive	1	positive	1	3	1	1	Pulmonary arterio-venous malformations	HP:0012721
NA19009	chr3-27326372-G-GA	2	positive	4	positive	2	positive	19	positive	5	positive	1	positive	2	6	1	15	Intracranial calcification	HP:0002514
NA18984	chr4-65194229-C-T	1	positive	1	positive	1	positive	7	positive	1	positive	1	positive	1	3	2	2	Hearing impairment bilateral sensorineural	HP:0008619
NA19331	chr15-45962165-CT-C	44	negative	2	positive	3	positive	23	positive	11	negative	2	positive	124	70	55	4	Beh莽et disease with recurrent epididymitis	HP:0000031
NA19060	chr2-135308187-G-A	1	positive	1	positive	1	positive	5	positive	1	positive	1	positive	NA	NA	NA	NA	Neurofibromatosis 1 with paraspinal ganglioneuroma	HP:0001067,HP:0003005
NA18522	chr15-85384151-G-GACTC	1	positive	1	positive	1	positive	13	positive	1	positive	2	positive	8	2	42	25	Multiple system atrophy cerebellar type	HP:0001272
NA19774	chr8-94722038-C-T	1	positive	1	positive	1	positive	2	positive	2	positive	2	positive	4	25	17	NA	Motor delay speech delay immunodeficiency	HP:0000750,HP:0002721
NA18561	chr20-35234429-G-A	2	positive	1	positive	1	positive	10	positive	2	positive	1	positive	1	2	2	1	Macular dystrophy	HP:0007754
NA12889	chr1-19547328-C-T	1	positive	1	positive	1	positive	1	positive	1	positive	1	positive	1	1	1	7	Antithrombin deficiency	HP:0001976
NA18498	chr9-80863206-G-A	1	positive	1	positive	1	positive	1	positive	1	positive	1	positive	1	9	5	7	Total anomalous pulmonary venous drainage syndromic	HP:0005160
NA19430	chr6-109225609-G-A	1	positive	1	positive	1	positive	1	positive	1	positive	1	positive	1	1	1	5	Chorea-acanthocytosis with upper motor neuron degeneration	HP:0007373,HP:0001927,HP:0002072
NA19374	chr16-3139384-TG-T	1	positive	1	positive	1	positive	1	positive	1	positive	3	positive	10	9	95	9	Encephalopathy severe early-onset with optic atrophy	HP:0001298,HP:0000648
NA19085	chr14-57092111-C-A	1	positive	1	positive	2	positive	26	negative	2	positive	9	positive	56	15	50	NA	Congenital sensorineural hearing loss autosomal recessive	HP:0008527
NA20528	chr6-118869382-A-G	1	positive	1	positive	1	positive	3	positive	1	positive	2	positive	1	1	1	1	Cleft lip/palate	HP:0000202
NA12716	chrX-106069304-T-C	1	positive	1	positive	2	positive	10	positive	2	positive	2	positive	1	1	5	1	Macular dystrophy concentric annular	HP:0007754
NA20356	chr8-49642383-C-A	8	positive	8	positive	10	positive	18	positive	11	positive	4	positive	15	3	16	7	Abnormality of the endocrine system	HP:0000818
NA20801	chrX-24006673-AG-A	1	positive	1	positive	1	positive	1	positive	1	positive	1	positive	1	2	1	2	Intellectual disability dysmorphic facial features microcephaly restricted growth seizures & eye malform/vis. impairment	HP:0001250,HP:0001510,HP:0001999,HP:0001249,HP:0012372,HP:0000252
NA19360	chr13-52952757-G-A	2	positive	2	positive	2	positive	1	positive	1	positive	2	positive	2	19	1	5	Peripheral neuropathy optic atrophy mental retardation & primary amenorrhea	HP:0009830,HP:0001249,HP:0000786
NA19352	chr9-135073458-T-G	1	positive	1	positive	1	positive	5	positive	1	positive	1	positive	1	42	1	3	Thromboxane A2 receptor deficiency	HP:0031124
NA18636	chr9-97522828-C-T	2	positive	6	positive	9	positive	18	positive	2	positive	6	positive	3	2	14	7	Global developmental delay	HP:0001263
NA18944	chr5-75001530-ATC-A	1	positive	1	positive	1	positive	17	positive	1	positive	1	positive	5	1	2	1	Interstitial pneumonia idiopathic	HP:0006515
NA19035	chrX-49645932-CAAGTA-C	1	positive	1	positive	2	positive	3	positive	1	positive	3	positive	1	121	1	27	Cardiac malformations	HP:0001627
NA19904	chr4-107171574-C-T	1	positive	1	positive	1	positive	3	positive	1	positive	1	positive	1	1	1	1	Ventricular fibrillation idiopathic	HP:0001663
NA18548	chr7-2634517-TAGAG-T	1	positive	1	positive	1	positive	2	positive	1	positive	1	positive	2	2	46	4	Hypermanganesaemia polycythaemia dystonia and hypotonia	HP:0001332,HP:0001252
NA18501	chr16-31073294-G-A	1	positive	1	positive	2	positive	2	positive	2	positive	1	positive	1	3	1	2	Multiple osteochondromas	HP:0030431
NA19044	chr12-88589298-C-T	1	positive	2	positive	3	positive	102	negative	3	positive	1	positive	7	5	4	11	Hearing loss non-syndromic progressive sensorineural autosomal dominant	HP:0000408
NA18622	chr18-19020262-C-T	1	positive	1	positive	1	positive	1	positive	1	positive	2	positive	1	3	1	13	Congenital cataracts	HP:0000519
NA18635	chr19-49901361-T-C	1	positive	2	positive	2	positive	6	positive	3	positive	1	positive	1	2	1	1	Familial brain tumour syndrome	HP:0030692
NA19818	chr3-196033810-T-A	1	positive	1	positive	2	positive	16	positive	2	positive	5	positive	NA	NA	NA	21	Female infertility	HP:0008222
NA18974	chr22-20049207-G-A	1	positive	1	positive	1	positive	2	positive	1	positive	2	positive	1	1	9	20	Frontometaphyseal dysplasia with craniosynostosis	HP:0001363
NA18643	chr14-94845837-GGA-G	1	positive	1	positive	1	positive	1	positive	1	positive	1	positive	1	1	1	2	Cornea plana	HP:0007720
NA19455	chr12-122359542-G-T	1	positive	1	positive	1	positive	1	positive	1	positive	1	positive	1	1	1	4	Renal tubular acidosis	HP:0001947
NA18940	chrX-133627621-G-A	3	positive	2	positive	2	positive	13	positive	2	positive	1	positive	1	1	1	4	Rhabdomyolysis-myalgia syndrome	HP:0003326,HP:0003201
NA18977	chr9-80877842-TAA-CTTT	1	positive	1	positive	1	positive	1	positive	1	positive	1	positive	1	1	1	2	Gorlin syndrome and medulloblastoma	HP:0002885
NA19385	chr11-549999-G-A	1	positive	1	positive	1	positive	1	positive	1	positive	1	positive	3	5	3	5	Sudden arrhythmic death syndrome	HP:0001645
NA19397	chr6-118953645-A-G	1	positive	1	positive	1	positive	6	positive	1	positive	1	positive	1	1	1	1	Hypopituitarism	HP:0040075
NA19780	chr5-129096298-G-T	1	positive	1	positive	1	positive	2	positive	1	positive	1	positive	1	2	2	2	Microcytic anaemia & iron overload	HP:0001935,HP:0001891
NA12003	chr14-77714729-CTACGTGATCACGGCA-GGC	1	positive	1	positive	1	positive	1	positive	1	positive	1	positive	1	1	1	3	Protein S deficiency type I/III	HP:0004855
NA19058	chr3-137805802-CCT-C	1	positive	1	positive	1	positive	1	positive	1	positive	1	positive	1	1	1	1	Hypopituitarism	HP:0040075
NA20291	chr6-99916493-C-T	1	positive	1	positive	1	positive	13	positive	1	positive	4	positive	NA	NA	NA	NA	Lipodystrophy partial atypical	HP:0009125
NA18639	chr14-20763923-G-A	3	positive	1	positive	7	positive	7	positive	2	positive	1	positive	1	2	20	1	Pure mucosal neuroma syndrome	HP:0031023
NA18856	chr9-80868198-G-A	1	positive	1	positive	1	positive	1	positive	1	positive	1	positive	1	1	1	3	Thyroid dyshormonogenesis 3	HP:0008188
NA20544	chr1-45792969-G-A	1	positive	1	positive	1	positive	1	positive	1	positive	1	positive	1	2	2	1	Bronchiectasis	HP:0002110
NA20527	chr2-48686944-C-T	1	positive	1	positive	2	positive	2	positive	1	positive	3	positive	13	33	33	21	Skin deficiency/Pits	HP:0008065
NA20534	chr3-101371344-A-C	1	positive	1	positive	1	positive	1	positive	1	positive	1	positive	1	1	1	1	Piebaldism	HP:0007544
NA19676	chr5-36115211-C-T	1	positive	1	positive	1	positive	2	positive	3	positive	1	positive	1	2	28	4	Haemorrhagic diathesis hepatic and renal failure multifocal hyperechogenisity and complex I deficiency	HP:0001892,HP:0011923,HP:0000083
NA19119	chr6-100060905-CCAGGGGAGGAGCG-C	2	positive	2	positive	1	positive	1	positive	1	positive	1	positive	1	1	2	2	Dystonia sudden-onset	HP:0001332
NA19908	chr2-98834337-A-C	1	positive	1	positive	2	positive	1	positive	2	positive	2	positive	2	16	2	9	Hypotonia absent respiratory effort hepatic dysfunction & neuropathological abnormalities	HP:0002104,HP:0001410,HP:0001252
NA19082	chr16-68344639-T-C	2	positive	1	positive	1	positive	2	positive	1	positive	1	positive	1	1	21	3	Sodium diarrhoea and chorioretinal coloboma	HP:0002014,HP:0000567
NA12282	chr17-73487405-CAG-C	1	positive	1	positive	1	positive	9	positive	1	positive	1	positive	1	1	1	3	Intrahepatic cholestasis familial progressive 3	HP:0001406
NA19012	chr4-85724589-CAG-C	1	positive	1	positive	1	positive	2	positive	1	positive	1	positive	1	1	4	1	Glycogen storage disease 1a with gout	HP:0001997
NA18609	chr13-52971718-G-A	1	positive	1	positive	1	positive	6	positive	2	positive	3	positive	2	1	2	3	High myopia early-onset	HP:0011003
NA18543	chr22-43011324-A-G	1	positive	1	positive	1	positive	2	positive	1	positive	1	positive	2	1	1	2	IL-17RA deficiency with bacterial and fungal infections	HP:0002841,HP:0034177
NA18985	chr15-78301432-G-C	1	positive	1	positive	1	positive	1	positive	1	positive	1	positive	1	NA	1	NA	Branched-chain organic acidurias	HP:0033089
NA20520	chr5-93727226-GGCCGTTTCCCTACCTCATT-G	1	positive	1	positive	1	positive	4	positive	1	positive	3	positive	1	2	5	2	Muscle central nervous system and heart defects with lactic acidosis	HP:0003128,HP:0001627
NA12874	chrX-153761227-CGTGGGGTCGTCCAGGTACCCTTTG-C	4	positive	29	negative	4	positive	19	positive	1	positive	6	positive	46	77	34	NA	Essential tremor early-onset	HP:0030186
NA20778	chr6-160225031-C-T	1	positive	1	positive	1	positive	1	positive	1	positive	1	positive	28	24	7	9	Hearing loss high frequency	HP:0005101
NA19685	chr6-144178545-A-G	1	positive	1	positive	2	positive	11	positive	2	positive	3	positive	19	9	11	2	Microcornea cataract & cone-rod dystrophy	HP:0000518,HP:0000548,HP:0000482
NA20281	chr16-70697813-G-A	1	positive	4	positive	1	positive	74	negative	1	positive	13	positive	NA	NA	NA	NA	Atrial septal defect	HP:0001631
NA18871	chr20-32341071-C-T	1	positive	1	positive	1	positive	5	positive	1	positive	2	positive	1	1	3	1	Epilepsy with myoclonic-atonic seizures and moderate intellectual disability	HP:0002342,HP:0001250,HP:0011170
NA19664	chr5-157181054-G-A	1	positive	1	positive	1	positive	1	positive	1	positive	1	positive	1	1	18	2	Fanconi anaemia D1	HP:0001994
NA18562	chr14-57099807-GT-G	1	positive	1	positive	1	positive	5	positive	1	positive	1	positive	9	3	14	9	Congenital dysorythropoietic anaemia type Ia	HP:0004810
NA18647	chr5-34937509-C-T	1	positive	1	positive	1	positive	5	positive	1	positive	1	positive	2	1	2	8	Respiratory distress syndrome	HP:0002098
NA19771	chr5-122506691-A-G	1	positive	1	positive	1	positive	1	positive	1	positive	1	positive	1	10	43	NA	Minicore myopathy	HP:0003789
NA12750	chr21-40570769-T-A	1	positive	1	positive	1	positive	14	positive	1	positive	1	positive	1	1	1	2	Macular and cone/cone-rod dystrophy	HP:0000548
NA19088	chr4-515631-G-A	3	positive	1	positive	3	positive	5	positive	1	positive	1	positive	22	4	16	NA	Malignant pleural mesothelioma asbestos predisposition	HP:0100001
NA19916	chrX-101971514-GC-AA	1	positive	1	positive	2	positive	1	positive	1	positive	1	positive	1	21	1	5	Spina bifida	HP:0002414
NA20754	chrX-118694313-C-CTA	1	positive	1	positive	1	positive	1	positive	1	positive	1	positive	3	1	2	4	Giant cell carcinoma	HP:0030731
NA19062	chr12-125467168-C-T	1	positive	1	positive	2	positive	81	negative	2	positive	1	positive	1	2	5	13	Parkinson disease sporadic	HP:0001300
NA20752	chr2-25016092-C-T	1	positive	1	positive	1	positive	1	positive	1	positive	1	positive	2	2	1	5	Obesity morbid	HP:0001513
NA19056	chr4-107115874-C-T	2	positive	2	positive	2	positive	7	positive	16	negative	1	positive	1	3	1	1	Cerebellar dysplasia	HP:0007033
NA19652	chr6-118972430-C-A	1	positive	1	positive	1	positive	5	positive	1	positive	1	positive	2	1	2	1	Epidermolysis bullosa simplex with severe palmoplantar hyperkeratosis	HP:0007475,HP:0000972
NA12154	chr10-70987072-C-T	1	positive	1	positive	1	positive	11	positive	1	positive	1	positive	3	1	3	3	Long QT syndrome latent	HP:0001657
NA18638	chr4-164050411-G-A	1	positive	1	positive	2	positive	80	negative	2	positive	1	positive	2	27	3	1	Bleeding-associated platelet dysfunction	HP:0001872
NA11893	chr17-40092753-A-AT	1	positive	1	positive	2	positive	4	positive	2	positive	1	positive	1	2	1	4	Muscular dystrophy limb-girdle	HP:0006785
NA19000	chr7-76912064-AG-A	1	positive	1	positive	1	positive	1	positive	1	positive	1	positive	1	1	1	1	Osteoporosis X-linked	HP:0000939
NA18611	chr11-93800916-G-A	1	positive	1	positive	1	positive	3	positive	1	positive	1	positive	1	1	2	2	Familial hypomagnesaemia hypercalciuria & nephrocalcinosis	HP:0000121,HP:0012609
NA19359	chr5-157158612-T-C	1	positive	1	positive	1	positive	3	positive	1	positive	1	positive	1	1	12	2	Multiple epiphyseal dysplasia 4	HP:0002654
NA12340	chr10-105893468-C-T	2	positive	1	positive	1	positive	12	positive	1	positive	1	positive	1	1	1	4	Hypogonadism male	HP:0000026
NA19982	chr1-27278119-G-T	1	positive	1	positive	1	positive	1	positive	1	positive	2	positive	1	1	35	2	Spastic tetraplegia thin corpus callosum and progressive microcephaly	HP:0000253,HP:0033725,HP:0002510
NA19372	chr14-23993413-C-T	2	positive	1	positive	3	positive	11	positive	2	positive	2	positive	59	23	27	60	Short stature and mild skeletal defects	HP:0004322,HP:0000924
NA18988	chr9-109689172-TG-A	1	positive	1	positive	1	positive	8	positive	1	positive	1	positive	1	1	2	3	Microphthalmia and bilateral chorioretinal coloboma	HP:0000567,HP:0000568
NA19756	chr7-100032980-GGTCTACGCTTCC-CG	1	positive	1	positive	2	positive	8	positive	1	positive	1	positive	1	1	1	2	Persistent hyperplastic primary vitreous	HP:0007968
NA19334	chr1-226041428-C-T	1	positive	1	positive	1	positive	15	positive	1	positive	2	positive	1	70	28	20	Nager syndrome & congenital diaphragmatic hernia	HP:0000776
NA18621	chr16-31073294-G-A	1	positive	1	positive	1	positive	1	positive	1	positive	1	positive	6	55	8	28	Intellectual disability & autistic features	HP:0001249,HP:0000729
NA19200	chr7-2625906-TTGTCCCGGAG-T	1	positive	1	positive	1	positive	2	positive	1	positive	2	positive	1	1	1	1	Macrocephaly & developmental delay	HP:0000256,HP:0001263
NA19900	chr17-40117460-AC-A	1	positive	1	positive	1	positive	3	positive	1	positive	1	positive	1	1	1	2	Albinism oculocutaneous 4 with partial loss of pigmentation	HP:0007443
NA20298	chr1-104093621-C-A	1	positive	1	positive	1	positive	6	positive	1	positive	1	positive	1	2	1	10	Albinism oculocutaneous 4 with partial loss of pigmentation	HP:0007443
NA12399	chr2-170387959-A-T	1	positive	3	positive	3	positive	6	positive	2	positive	4	positive	6	31	17	25	Atrial septal defect ostium secundum type	HP:0001684
NA20811	chr4-44697741-G-T	1	positive	1	positive	2	positive	6	positive	2	positive	1	positive	1	1	18	1	Parkinson disease with dementia	HP:0001300,HP:0000726
NA19311	chr1-43282173-ATTCT-A	1	positive	1	positive	1	positive	2	positive	1	positive	1	positive	2	1	40	1	Dilated cardiomyopathy recurrent cardiac insufficiency and multiple respiratory chain complex deficiency	HP:0001644,HP:0001635
NA20524	chr10-115910972-G-C	1	positive	1	positive	1	positive	6	positive	1	positive	1	positive	34	18	26	3	Thrombotic thrombocytopaenic purpura	HP:0000979
NA20792	chr7-138819400-G-C	1	positive	1	positive	1	positive	1	positive	1	positive	1	positive	1	1	1	1	Neurofibromatosis 1 optic pathway gliomas	HP:0001067,HP:0009734
NA20509	chr11-96117377-G-A	2	positive	1	positive	1	positive	4	positive	1	positive	1	positive	6	1	47	12	Mycobacterial infection susceptibility to	HP:0011274
NA11843	chr3-32932519-G-A	1	positive	1	positive	1	positive	2	positive	1	positive	1	positive	1	1	1	1	Rickets vitamin D resistant	HP:0002748
NA20518	chr3-14712701-A-G	1	positive	1	positive	1	positive	1	positive	1	positive	1	positive	1	1	1	1	Epilepsy progressive myoclonus	HP:0002123
NA20787	chr18-19053035-TC-T	2	positive	3	positive	2	positive	11	positive	4	positive	3	positive	3	38	4	NA	Dilated cardiomyopathy modifier of	HP:0001644
NA12155	chr16-1962190-T-A	1	positive	1	positive	1	positive	14	positive	1	positive	1	positive	NA	NA	NA	NA	Neurofibromatosis 1	HP:0001067
NA18559	chr10-3181221-G-A	1	positive	1	positive	1	positive	3	positive	1	positive	1	positive	1	1	1	4	Corneal dystrophy lattice type	HP:0001149
NA19394	chr16-31073138-G-A	1	positive	1	positive	2	positive	9	positive	2	positive	4	positive	8	NA	14	NA	Necrotizing enterocolitis	HP:0033165
NA20512	chr9-127620338-C-G	2	positive	1	positive	10	positive	24	positive	11	positive	1	positive	1	1	12	9	Schwannoma	HP:0100008
NA18917	chr1-19545921-A-G	5	positive	16	negative	2	positive	84	negative	6	positive	36	negative	33	6	14	5	Multifocal dystonia late-onset	HP:0001332
NA20803	chr6-118953614-A-T	1	positive	3	positive	2	positive	2	positive	2	positive	1	positive	1	1	1	9	Amyotrophic lateral sclerosis reduced disease severity	HP:0007354
NA19198	chr14-60950436-CTA-C	8	positive	22	negative	7	positive	70	negative	9	positive	38	negative	7	25	23	NA	Elevated HDL-cholesterol	HP:0012184
NA19682	chr3-49053669-G-T	1	positive	1	positive	2	positive	13	positive	1	positive	1	positive	15	2	1	2	Juvenile myoclonic and generalized epilepsy	HP:0002123
NA18546	chr11-101929616-TTT-CC	1	positive	1	positive	1	positive	6	positive	1	positive	1	positive	1	1	1	2	Von Willebrand disease 2m	HP:0040237
NA20536	chr3-49070634-TCA-T	1	positive	1	positive	1	positive	11	positive	1	positive	1	positive	1	2	1	4	Goitrous hypothyroidism	HP:0000821
NA18745	chr3-169644970-G-A	1	positive	1	positive	1	positive	2	positive	1	positive	1	positive	2	7	2	5	Microphthalmia congenital cataracts and microcornea	HP:0000519,HP:0000482,HP:0000568
NA18965	chr6-118869423-A-C	1	positive	1	positive	2	positive	9	positive	2	positive	1	positive	1	1	2	2	Alzheimer disease ataxic variant	HP:0002511
NA18504	chr2-27667377-GCTGTGGGAGGT-G	1	positive	1	positive	2	positive	3	positive	1	positive	2	positive	1	1	4	2	Brain calcification	HP:0002514
NA18549	chr14-70793127-G-A	1	positive	1	positive	2	positive	23	positive	2	positive	1	positive	1	1	2	25	Dyskinesia paroxysmal	HP:0007166
NA19028	chr1-200878026-A-T	1	positive	1	positive	1	positive	2	positive	1	positive	1	positive	1	1	31	6	Hypotrichosis autosomal recessive	HP:0008070

### Sheet: Table S4
Table S4: The prioritization outcomes of 200 known causative variants within the OMIM-1000Genomes dataset (OKG-I)
SAMPLE	CPRA	GeneT-Qwen0.5B(rank all by prob)	GeneT-Qwen0.5B	GeneT-Qwen1.8B(rank all by prob)	GeneT-Qwen1.8B	GeneT-Qwen4B(rank all by prob)	GeneT-Qwen4B	GeneT-Mistral-7B(rank all by prob)	GeneT-Mistral-7B	GeneT-Llama3-8B(rank all by prob)	GeneT-Llama3-8B	GeneT-Llama3-70B(rank all by prob)	GeneT-Llama3-70B	exomiser	PhenIX	PHIVE	Xrare	Phenotype	HPO
NA20755	chr20-18038617-A-ACCGGTTCCGGCGGCCGGGGCTG	1	positive	1	positive	1	positive	9	positive	1	positive	1	positive	NA	NA	NA	NA	congenital endothelial corneal dystrophy.The clouding of the cornea developed in the postnatal period. Changes in the posterior cornea, namely, markedly reduced number of endothelial cells and thickening of the Descemet membrane, were thought to be primary.	HP:0001131,HP:0007759,HP:0012039
NA19717	chr20-18038648-A-G	1	positive	1	positive	1	positive	13	positive	2	positive	1	positive	NA	NA	NA	NA	congenital hereditary corneal edema of Maumenee, autosomal dominant inheritance. significant corneal clouding from birth or early childhood, visual development is often little impaired. Penetrating keratoplasty carries a relatively good surgical prognosis and can produce a substantial visual gain even when carried out late in life.	HP:0000969,HP:0007915,HP:0007957
NA19175	chr20-18038585-A-G	1	positive	1	positive	1	positive	8	positive	1	positive	2	positive	NA	NA	NA	NA	posterior polymorphous dystrophy, with the characteristic endothelial abnormalities associated with the disorder.The diagnosis was made at age 4 years to 40 years (mean, 25 years). Visual acuity ranged from 20/20 to no light perception, having a visual acuity of less than 20/40. had severe stromal vascularization associated with poorly controlled glaucoma. had iris abnormalities, had a prominent Schwalbe line with iridocorneal adhesions.	HP:0000525,HP:0000501,HP:0007873,HP:0007915,HP:0011483,HP:0032654
NA18974	chr20-18038552-A-C	1	positive	1	positive	1	positive	4	positive	1	positive	1	positive	NA	NA	NA	NA	posterior polymorphous membranous dystrophy and iridocorneal endothelial syndrome. PPCD is bilateral, usually asymptomatic, and usually nonprogressive; it occurs at all ages and shows no sex predilection. Corneal edema, glaucoma, and iris changes are more common in the iridocorneal endothelial syndrome. In PPCD, endothelial cells are more likely to display epithelial-like characteristics.	HP:0000969,HP:0012302,HP:0000501,HP:0011483
NA12775	chr11-58920847-G-A	2	positive	1	positive	2	positive	5	positive	2	positive	1	positive	1	1	1	9	the severe refractive error is hyperopia, not myopia. Nanophthalmos is responsible for the hyperopia. Corneal and retinal calcification was found.showed pseudodoubling of the optic papilla.	HP:0000545,HP:0000568,HP:0000540,HP:0007862
NA19000	chr11-58920672-T-C	20	negative	56	negative	19	negative	21	positive	10	positive	10	negative	16	1	14	21	severe hypermetropia and apparent papilledema thought to represent pseudotumor cerebri with tortuous and dilated retinal vessels. Parathyroid tissue could not be found. Calcification was found in the basal ganglia, dentate nuclei, and parts of the cerebrum and cerebellum. The bone cortex is probably not abnormally thick; the small medulla merely leads to a radiographic impression of increased thickness.	HP:0008239,HP:0008499,HP:0002516,HP:0030979,HP:0001085
NA18548	chr6-157517355-C-T	2	positive	1	positive	1	positive	2	positive	2	positive	2	positive	1	1	2	3	Finnish females with hypertrichosis, mild to moderate mental retardation, and dysmorphic facial features, including low anterior hairline, thick arched eyebrows, nose with broad tip and columella below alae nasi, short philtrum, thick drooping lower lip, and simple posteriorly rotated ears. The patients also had rough skin with hyperkeratotic plaques. Feet and finger tips were broad. Brain MRI showed thick and short corpus callosum.	HP:0002342,HP:0000358,HP:0009765,HP:0000729,HP:0001680,HP:0000708,HP:0000280,HP:0000179,HP:0001792,HP:0000322,HP:0001620,HP:0200012,HP:0000722,HP:0001629,HP:0000998,HP:0000486,HP:0000545,HP:0001643,HP:0000455,HP:0003502,HP:0001999,HP:0002827,HP:0000294,HP:0002553
NA11919	chr6-157528736-GAAGCATTGGAA-G	1	positive	1	positive	1	positive	1	positive	1	positive	1	positive	1	1	3	1	with mental retardation. presented with moderate to severe psychomotor retardation, and most showed evidence of muscular hypotonia. expressive speech was reported to be more severely affected than receptive function. there was no distinct recognizable facial gestalt, common findings included short stature, abnormal head shape and low-set, posteriorly rotated, and abnormally shaped ears, downslanting palpebral fissures, a bulbous nasal tip, a thin upper lip, minor teeth anomalies, and brachydactyly or single palmar creases.	HP:0004322,HP:0001249,HP:0011344,HP:0000377,HP:0000954,HP:0000267,HP:0000358,HP:0000219,HP:0001156,HP:0001252,HP:0000414,HP:0000729,HP:0000494,HP:0000164
NA18745	chr6-157502271-C-T	1	positive	2	positive	1	positive	9	positive	1	positive	1	positive	1	1	23	1	patients had developmental delay and absent or hypoplastic fifth fingernails/toenails with absent/hypoplastic fifth phalanx of the hand; all had hirsutism and a coarse facial appearance with flat nasal bridge, broad nose, and thick lips. Frequent infections were reported in all of the patients.	HP:0001263,HP:0012368,HP:0001007,HP:0000445,HP:0012471,HP:0002719,HP:0100368,HP:0008398
NA12342	chr6-157502288-CAA-C	1	positive	1	positive	1	positive	1	positive	1	positive	1	positive	1	1	5	1	had moderate to severe intellectual disability and severe speech delay. All had coarse facial features with thick eyebrows and low frontal hairline; hypertrichosis was also present in all. Two had fifth finger brachydactyly; one of these and the other patient without brachydactyly had a hypoplastic nail on the fifth finger. Two had agenesis of the corpus callosum and one had partial agenesis. Three additional subjects with deletions involving ARID1B had some facial similarities with the patients carrying truncation mutations but lacked hypoplastic or absent fingernails or toenails. Santen et al. (2012) noted that few affected individuals in published reports fulfill the complete spectrum of the CSS phenotype, and it is a subject of debate whether all individuals with CSS represent the same entity.	HP:0001817,HP:0000280,HP:0001792,HP:0000574,HP:0009237,HP:0000294,HP:0001156,HP:0000750,HP:0001274,HP:0010864,HP:0000998,HP:0001338
NA18563	chr2-234668879-C-CAT	1	positive	3	positive	3	positive	27	negative	3	positive	2	positive	NA	NA	NA	NA	patients treated with phenobarbitone showed a rapid fall in plasma bilirubin; in 3 of the 10 symptomatic patients, the symptoms improved. The reduction in plasma bilirubin was associated with an increase in hepatic bilirubin UDP-glucuronyltransferase activity.	HP:0002527,HP:0003573
NA19352	chr18-2697995-TATATG-T	1	positive	2	positive	1	positive	1	positive	1	positive	1	positive	16	5	5	4	patients with sporadic occurrence of FSHD2. All had facial muscle and scapular weakness, and 5 had humeral, abdominal, and anterior foreleg weakness in an asymmetric pattern. Three had pelvic girdle weakness. Most of them experienced pain and fatigue, and 1 had sensorineural hearing loss. Creatine kinase levels were normal to 2-fold increased, muscle biopsies showed only mild dystrophic changes, and all had a myopathic pattern on EMG. All patients carried a 45- to 95-kb 4A161 allele and showed marked hypomethylation of the D4Z4 locus, typical of FSHD2.	HP:0012378,HP:0025406,HP:0003458,HP:0003749,HP:0000407,HP:0012531,HP:0003691
NA20539	chr1-200619767-A-C	1	positive	1	positive	1	positive	6	positive	1	positive	1	positive	43	10	50	13	consanguineous multiplex Arab families with orofaciodigital syndrome. All affected individuals exhibited the core features of cleft palate, lobulated tongue, and polydactyly; all also had frontal bossing and intellectual disability. In published photographs, the polydactyly was postaxial, and a subtle midline lip defect was illustrated. In 1 family, 2 affected individuals also had cardiac anomalies, including tetralogy of Fallot (TOF) and ventricular septal defect; additional anomalies in the patient with TOF included scoliosis, fused kidneys, and agenesis of the corpus callosum. One of the 4 affected individuals in the other family also exhibited Hirschsprung disease.	HP:0002007,HP:0001249,HP:0000175,HP:0010442,HP:0001274,HP:0001627,HP:0000085,HP:0002650,HP:0001636,HP:0000161,HP:0001629,HP:0000180,HP:0002251
NA18748	chr1-200613383-C-A	1	positive	1	positive	1	positive	3	positive	1	positive	3	positive	50	32	49	33	3 patients, including 2 sibs, with OFD5 from apparently unrelated, consanguineous Pakistani families. All 3 patients had tongue hamartomas, low-set ears, profound microcephaly, developmental delay, and feeding difficulties. One sib (patient IV-5), an 8-year-old girl, also had a bifid tongue, downslanting palpebral fissures, hypotonia, ataxia, auditory loss, and joint laxity. Her 7-year-old brother (patient IV-6) also had a bifid tongue, high-arched palate, hypodontia, asymmetric dilation of the lateral ventricles on brain MRI, bilateral postaxial polydactyly, and an undescended testicle. Additional features in the unrelated patient (patient III-6), an 8-year-old girl, included cleft palate, ankyloglossia, absent lower central incisors, facial asymmetry, abnormal mandible, hypotonia, and cerebellar vermis hypoplasia. She also had a ventricular septal defect and eye abnormalities including unilateral ptosis and a unilateral dysplastic optic disc with a colobomatous appearance.	HP:0011802,HP:0001388,HP:0000028,HP:0007687,HP:0010296,HP:0000175,HP:0001320,HP:0006355,HP:0006136,HP:0001629,HP:0006956,HP:0000494,HP:0001251,HP:0000277,HP:0000252,HP:0000668,HP:0001263,HP:0000478,HP:0001252,HP:0000324,HP:0011968,HP:0000218,HP:0010297,HP:0000369
NA19138	chr1-200635683-GA-G	2	positive	1	positive	1	positive	1	positive	1	positive	1	positive	29	23	19	10	Both sibs had postaxial polydactyly, impaired intellectual development, and epilepsy. The older sib had a history of intrauterine growth retardation. He had bilateral postaxial polydactyly, bilateral 5th finger clinodactyly, and cutaneous syndactyly of fingers 2-5. He developed seizures in infancy, and subsequently had developmental delay and cognitive difficulties. Facial features included thick eyebrows, malocclusion, and high-arched palate. Brain MRI at 17 years of age demonstrated thinning of the cerebral cortex in front of the ventricular collateral trigone. Brain MRI at 30 years of age showed diffuse white matter signal abnormalities and multifocal cortical-subcortical infarcts involving both cerebral hemispheres. The younger sib developed generalized seizures at 4 months of age. She had postaxial polydactyly of the left hand, bilateral 5th finger clinodactyly, and cutaneous syndactyly of fingers 2-5. She also had postaxial polydactyly of the right foot with brachydactyly of toes 3-5. Other features included malocclusion, high-arched palate, and scoliosis. She had psychomotor delay, and a brain MRI at 13 years of age showed thinning of the cerebral cortex in front of the ventricular collateral trigone. Brain MRI at 21 years of age showed signal abnormalities in the subcortical and deep white matter of both cerebral hemispheres.	HP:0001263,HP:0004209,HP:0002197,HP:0000689,HP:0005643,HP:0000574,HP:0002500,HP:0010554,HP:0100259,HP:0001250,HP:0002650,HP:0006136,HP:0100543,HP:0000218,HP:0001511
NA19900	chr10-12111033-A-G	1	positive	1	positive	2	positive	10	positive	1	positive	2	positive	1	1	1	3	a 6-year-old boy with mental retardation. Alpha-aminoadipic acid is an intermediate in the breakdown of lysine. It is metabolized to alpha-ketoadipic acid and ultimately to acetoacetyl CoA via glutaryl CoA.	HP:0001249
NA12043	chr10-12154929-G-A	1	positive	2	positive	2	positive	93	negative	2	positive	8	positive	NA	NA	NA	NA	a female infant (the offspring of a probably incestuous mating of a mentally retarded mother) who was a typical 'collodion baby.' The skin cleared, but retarded development and floppiness with edema of the dorsum of the hands and feet later became evident. The mother was said to have shown similar features as a baby. The urine showed alpha-ketoadipic acid (COOH-CH(O)-(CH2)3-COOH). The infant's fibroblasts showed a defect in degradation of alpha-ketoadipic acid. The mother also secreted this substance in the urine. This may have been an instance of pseudodominance.	HP:0007479,HP:0001249,HP:0001263,HP:0000969
NA19394	chr10-12136140-C-T	1	positive	1	positive	1	positive	11	positive	1	positive	1	positive	2	1	1	3	individuals with 2-aminoadipic 2-oxoadipic aciduria were known. asymptomatic, mild to severe intellectual disability, muscular hypotonia, developmental delay, ataxia, and epilepsy. moderately delayed psychomotor development (sitting alone at 10 months and walking alone at 25 months) in infancy, which was improved with physiotherapy and occupational therapy. At 2 years of age she had elevated 2-oxoadipic acid (range, 10 to 120 mmol/mol creatinine) and 2-hydroxyadipic acid (range, 5 to 40 mmol/mol creatinine) in her urine. These metabolites are usually not present in urine. The plasma concentration of 2-aminoadipic acid was also elevated (120 mmol/mol per liter). A protein-restricted diet did not improve her course and MRI was normal. At the age of 8 testing showed an IQ of 117; at age 11 she was diagnosed with ADHD; and at 14 years of age she was in good health, attending regular school, and following a normal diet with a normal neurologic examination. The second patient presented with microcephaly, mild motor developmental delay (sitting alone at age 9 months and walking alone at the age 22 months), and prominent speech delay in early childhood. Her hearing was normal. At 2 years of age metabolic analysis of urine and plasma revealed the characteristic biochemical profile of 2-aminoadipic 2-oxoadipic aciduria (2-oxoadipate, 520-970 mmol/mol creatinine; 2-hydroxyadipate, 100-150 mmol/mol creatinine; 2-aminoadipate, elevated). Protein restriction did not affect the course. At the age of 12 years, she still had significant problems with expressive and receptive language (limited active and passive vocabulary, dyslalia, and dysgrammatism). Her IQ was 87. She had mild muscular hypotonia and an otherwise normal neurologic examination.	HP:0001263,HP:0001251,HP:0001252,HP:0010864,HP:0001250,HP:0010863,HP:0012072,HP:0000252,HP:0011342,HP:0011343
NA18874	chr6-33756856-A-C	1	positive	1	positive	1	positive	1	positive	1	positive	2	positive	5	1	6	3	4 Lehrerleut Hutterite kindreds with juvenile cataract. Age of cataract presentation was mostly between 3 and 7 years, although 1 individual presented at age 26. All pedigrees were consistent with autosomal recessive inheritance. In 2 of the pedigrees, 7 individuals died of sudden, apparently arrhythmogenic events in the third through fifth decades; 6 of those patients also had juvenile-onset cataracts. Postmortem examination of 1 patient with juvenile cataracts showed myocardial scarring and fibrosis of the left lateral ventricular free wall, in the setting of normally distributed coronary arteries and no detectable coronary thrombi or vascular lesions.	HP:0011141,HP:0001118,HP:0001907,HP:0100699
NA12716	chr12-7053285-A-G	1	positive	1	positive	1	positive	3	positive	1	positive	1	positive	1	1	30	2	a male infant, born of nonconsanguineous parents, with right-sided iris coloboma and agenesis of the corpus callosum. Ophthalmologic examination revealed a very large chorioretinal coloboma involving the macula and optic nerve in the right eye in addition to the iris coloboma, and ultrasound and CT scan of the brain showed an absent corpus callosum. Developmental milestones were mildly delayed. Clinical manifestations shared by this case and the 3 children	HP:0000589,HP:0001116,HP:0002007,HP:0000612,HP:0001274,HP:0000316,HP:0004482,HP:0000347,HP:0000494
NA19171	chr12-7053738-T-A	1	positive	1	positive	1	positive	2	positive	1	positive	2	positive	2	1	31	3	a brother and sister, born of consanguineous parents of Middle Eastern origin, with partial and complete agenesis of the corpus callosum, respectively, as well as colpocephaly and Probst bundles, optic coloboma, craniofacial dysmorphism, and skeletal anomalies.	HP:0030048,HP:0000588,HP:0004484,HP:0001274,HP:0001627,HP:0010864,HP:0001250,HP:0000924,HP:0034054,HP:0032327
NA20759	chr12-7053770-C-T	1	positive	1	positive	1	positive	1	positive	1	positive	1	positive	1	1	25	1	a consanguineous Saudi Arabian family in which 4 sibs, ranging in age from 2.5 years to 19 years, had global developmental delay and early-onset refractory seizures. Two of the patients had colobomatous microphthalmia. Three had corpus callosum abnormalities	HP:0001263,HP:0001250,HP:0000568,HP:0001273
NA19319	chr5-94848293-C-T	1	positive	1	positive	1	positive	2	positive	1	positive	1	positive	1	1	13	2	8 children with severe secretory diarrhea beginning in the first 6 months of life (less than 1 month in 6 cases). All were small for gestational age and had facial dysmorphism and woolly, easily removable hair with trichorrhexis nodosa. Two children were from consanguineous marriages. Diarrhea was refractive to therapy, including bowel rest. All patients had jejunal biopsies that showed total or subtotal villous atrophy, defective antigen-specific skin tests, and defective antibody responses despite normal serum immunoglobulin levels. Two patients had hepatic cirrhosis, and 3 children had mental retardation. At the time of the report, 5 patients had died between the ages of 2 and 5 years, 2 were fed enterally, and 1 continued to receive total parenteral nutrition.	HP:0001518,HP:0002014,HP:0001891,HP:0001249,HP:0000939,HP:0001999,HP:0005208,HP:0011473,HP:0003073,HP:0002715,HP:0001394,HP:0009886,HP:0011342,HP:0033994,HP:0000823
NA18643	chr5-94859357-AC-A	3	positive	2	positive	1	positive	1	positive	1	positive	1	positive	1	1	11	4	a brother and sister who were noted prenatally to have intrauterine growth retardation, hydramnios, and placental hyperplasia. Both had intractable diarrhea with normal histologic and enzymologic studies. Facial anomalies included hypertelorism, upturned noses, small mouths, and low-set ears. Hair texture and pattern were abnormal. Neurologically, they appeared grossly normal. The sister was noted to have cholestatic jaundice and hepatomegaly at 2 months of age, whereas the brother was noted to have hepatic dysfunction at birth with a high alpha-fetoprotein level. He also had mild and delayed hypermethioninemia. Both died at about 6 months of age. Pathologic examination of both children showed a similar pattern of multivisceral iron deposition compatible with a diagnosis of neonatal hemochromatosis, although the clinical picture of an asymptomatic neonatal period was unusual.	HP:0002041,HP:0000369,HP:0003235,HP:0000952,HP:0002240,HP:0000160,HP:0006267,HP:0001561,HP:0000271,HP:0000316,HP:0001410,HP:0000463,HP:0006254,HP:0001511
NA20512	chr5-94876498-G-A	2	positive	2	positive	1	positive	1	positive	2	positive	1	positive	1	1	16	1	47 infants with intractable diarrhea and villous atrophy of varying degrees, dividing them into 2 groups, with or without lamina propria mononuclear cell infiltration. Of the 18 patients in the latter group, 8 had phenotypic abnormalities including facial dysmorphism and abnormal hair;	HP:0001999,HP:0002041,HP:0011473
NA18757	chr5-94852890-G-A	1	positive	2	positive	1	positive	1	positive	1	positive	1	positive	1	1	10	3	a 3-year-old girl with severe intractable diarrhea of infancy requiring lifelong total parenteral nutrition. Duodenal biopsy at age 2 months showed villous atrophy, but subsequent biopsies were normal. She had several episodes of line sepsis and pancytopenia on 1 hospitalization. Physical exam at age 3 years found facial dysmorphism with prominent forehead and cheeks, broad nasal root, hypertelorism, and mental retardation. Her hair was brittle with trichorrhexis nodosa in nearly all hair shafts. Hepatomegaly was noted, and liver biopsy showed cirrhosis. Laboratory studies showed mild anemia, leukopenia, and thrombocytopenia. At the time of the report, she was awaiting liver transplant.	HP:0001903,HP:0002041,HP:0001249,HP:0001873,HP:0011218,HP:0002240,HP:0011473,HP:0000316,HP:0100806,HP:0001394,HP:0001882,HP:0009886,HP:0001876,HP:0033994,HP:0000431
NA19350	chr5-94852375-C-G	1	positive	1	positive	1	positive	2	positive	1	positive	1	positive	1	2	15	6	a girl who developed chronic diarrhea at 15 days of age. Total parenteral nutrition was started and then discontinued at 1 year. She had the typical facial features, hair abnormalities, and intestinal findings consistent with what the authors termed 'syndromic diarrhea.' At age 17 years, she showed severe growth delay but normal pubertal development. She had mild mental impairment, intermittent diarrhea, and frequent upper respiratory infections. Intestinal histology had improved. An older sister died during infancy from unexplained diarrhea.	HP:0002014,HP:0001595,HP:0001999,HP:0008850,HP:0001256,HP:0002254,HP:0002028,HP:0002788,HP:0001955,HP:0033994
NA19020	chr5-94852115-TAAAAA-T	10	negative	39	negative	32	negative	16	positive	11	negative	2	positive	1	1	46	4	a female infant, born of first-cousin parents, with hemochromatosis, intractable diarrhea, dysmorphic features, and hair abnormality. She was born at term and had a normal neonatal course. Failure to thrive was noted at age 1 month. Watery diarrhea began at age 50 days and continued despite dietary changes and 3 weeks of bowel rest. Physical exam at age 3 months showed decreased physical growth, sparse, thin, curly hair, hypertelorism, broad nose, prominent eyes, and umbilical and bilateral inguinal hernias. Laboratory studies showed abnormally increased liver enzymes and increased serum iron content. Liver biopsy showed edema, fibrosis, and iron deposition. Hypermethioninemia was not present. Psychomotor development was normal until her death at age 10 months from intractable diarrhea. Dweikat et al. (2007) noted the phenotypic similarities to the patients reported by Stankler et al. (1982) and Verloes et al. (1997) .	HP:0002014,HP:0001508,HP:0002041,HP:0001595,HP:0000969,HP:0003235,HP:0000023,HP:0002212,HP:0001999,HP:0000445,HP:0002910,HP:0001263,HP:0000316,HP:0003452,HP:0000520
NA20803	chr5-94803569-C-G	1	positive	1	positive	1	positive	3	positive	1	positive	1	positive	1	1	9	4	2 unrelated male infants with THE syndrome. Both developed intractable watery diarrhea requiring total parenteral nutrition at ages 1 and 3 months, respectively. Both also had facial dysmorphism with large forehead, hypertelorism, and broad nasal root, and trichorrhexis nodosa. Other common features included hepatic cirrhosis and mild humoral immunodeficiency. In 1 child, duodenal biopsy showed total villous atrophy at 1 month, and subsequent testing at 20 months showed moderate villous atrophy.	HP:0002014,HP:0002041,HP:0011218,HP:0011473,HP:0000316,HP:0001394,HP:0009886,HP:0005363,HP:0033994,HP:0000431
NA19079	chr5-94818287-G-A	1	positive	1	positive	1	positive	2	positive	1	positive	1	positive	1	1	5	2	12 affected children from 11 families with THES, 8 of which were consanguineous. All children exhibited the characteristic facial features and trichorrhexis nodosa of the hair on microscopy. There was a high incidence of preterm delivery and intrauterine growth retardation. Diarrhea developed between 2 weeks of age and 7 months, and all children required parenteral nutrition in infancy; in 2 patients, parenteral nutrition could be discontinued due to improvement in diarrhea. Histologic examination of serially obtained jejunal biopsy specimens suggested that the villous atrophy can improve with age and the inflammatory infiltrate is not consistent. Serum immunoglobulin levels were low in 11 of the 12 children, requiring supplementation during the neonatal period. Cardiac anomalies were present in 5 children, including aortic insufficiency in 2, peripheral pulmonary stenosis in 1, ventricular septal defect in 1, and tetralogy of Fallot in 1. Developmental delay was present in all 7 children who were old enough to be assessed. Previously unrecognized platelet abnormalities were identified in 6 of the children, with large platelets observed in 5 and thrombocytosis in 4; transmission electron microscopy revealed reduced platelet alpha-granules, unusual stimulated alpha-granule content release, abnormal lipid inclusions, abnormal platelet canalicular system, and reduced number of microtubules.	HP:0002014,HP:0004969,HP:0001629,HP:0001263,HP:0001622,HP:0001659,HP:0001627,HP:0011473,HP:0011877,HP:0009886,HP:0001894,HP:0001636,HP:0033994,HP:0001872,HP:0033536,HP:0001511
NA11843	chr5-94803683-G-A	1	positive	1	positive	1	positive	9	positive	1	positive	1	positive	1	1	15	3	a 12-year-old Saudi girl (family 2, II-9) with THES and mutation in the TTC37 gene. She had onset of intractable diarrhea at 14 days of life, failure to thrive, and remained dependent on total parenteral nutrition. She had facial dysmorphisms and woolly uncombable hair; microscopic analysis of her hair revealed trichorrhexis nodosa. Small bowel biopsy showed partial villous atrophy, and colonoscopy showed chronic active ileitis and colitis. She developed hyponatremic dehydration with 2 major perineal fistulas, and underwent fistula clipping followed by sigmoid loop colostomy to allow healing of the fistulas. She also exhibited numerous congenital cafe-au-lait spots limited to skin below the waist, distributed over the pelvis and lower extremities.	HP:0001508,HP:0002041,HP:0004906,HP:0001999,HP:0030056,HP:0011473,HP:0032564,HP:0002583,HP:0009886,HP:0033994,HP:0000957,HP:0004871
NA12546	chr16-4851292-CAG-C	1	positive	1	positive	1	positive	1	positive	1	positive	1	positive	1	2	1	1	2 Swiss families, one with 2 affected boys and a second with 1 affected. The affected children seemed to develop normally until the onset of seizures at age 11 months to 4 years. This was followed by progressive mental deterioration and muscular spasticity. Some histologic changes were observed in the brain. Since no affected females were observed in 3 kindreds, the authors suggested X-linked inheritance.	HP:0001257,HP:0001250,HP:0002344
NA18546	chr16-4850549-G-A	1	positive	1	positive	1	positive	1	positive	1	positive	1	positive	1	1	2	3	a Sicilian family living in Australia in which 4 male and 2 female sibs were affected. Several mentally retarded females in the family were not available for examination. The parents, having come from the same small, close-knit town, may have been related, suggesting autosomal recessive inheritance.	HP:0001263
NA12827	chr16-4848565-C-G	1	positive	1	positive	1	positive	5	positive	1	positive	1	positive	1	1	2	1	a boy and girl, born to consanguineous parents, had mental retardation, convulsions, and yellow teeth consistent with amelogenesis imperfecta of the hypocalcified type.	HP:0001249,HP:0000705
NA18740	chr16-4848187-T-A	1	positive	1	positive	1	positive	2	positive	1	positive	1	positive	1	1	2	2	a brother and sister, born of consanguineous parents of Sicilian origin, with Kohlschutter syndrome. In addition to amelogenesis imperfecta with yellow teeth, seizures, severe developmental delay, and spasticity, both patients had broad thumbs and toes and enlargement of the lateral ventricles. The boy had occipital evoked spikes and hypoplasia of the cerebellar vermis.	HP:0001257,HP:0011344,HP:0001320,HP:0011304,HP:0001250,HP:0006956,HP:0000705
NA18498	chr16-4848632-G-A	1	positive	1	positive	1	positive	1	positive	1	positive	1	positive	1	4	2	5	an 11-year-old boy with Kohlschutter-Tonz syndrome with less severe neurologic involvement compared to other reported cases. Seizures and developmental delay became apparent at age 8 months. He had a mildly asymmetric skull, coarse hair, upslanting palpebral fissures, and a smooth philtrum. Deciduous and permanent teeth were yellow and hypoplastic with crowding. He had generalized atonic or tonic-clonic seizures as well as focal seizures with secondary generalization; seizures were responsive to medication. MRI at age 6 years showed moderate ventricular enlargement and hypoplasia of the cerebellar vermis.	HP:0001263,HP:0000319,HP:0001320,HP:0000582,HP:0002069,HP:0001250,HP:0002133,HP:0002119,HP:0002208,HP:0007334,HP:0002678
NA12399	chr16-4848593-CG-C	1	positive	1	positive	1	positive	3	positive	1	positive	1	positive	1	2	8	2	2 Moroccan sibs, aged 12 and 9 years, with Kohlschutter-Tonz syndrome, The unaffected parents were first cousins. Initial development of the affected boy appeared normal, but he developed refractory epilepsy at age 4 months, leading to loss of visual fixation and global developmental delay. His younger sister showed psychomotor delay from birth. She developed refractory seizures at age 12 months. The boy had no expressive language and the girl spoke only a few words. Both also had delayed motor development. The first teeth in the children erupted at ages 13 and 14 months, respectively, and the teeth were lusterless with a brownish discoloration.	HP:0001263,HP:0002474,HP:0002381,HP:0001270,HP:0001250,HP:0006286
NA19664	chr16-4852507-CCGCTGGCCCGCG-C	1	positive	1	positive	2	positive	12	positive	1	positive	1	positive	1	1	2	NA	14 patients from 5 Druze families with KTZS. Three of the families were part of a large consanguineous kindred, and all the families originated from the same small village in northern Israel. Although the phenotype was consistent, it was variable. All patients had early-onset seizures, severe global developmental delay, spasticity and amelogenesis imperfecta. Age at onset of seizures ranged from birth to 3 years, although most had onset before 12 months of age. Treatment response varied, and about half had intractable seizures. Most patients were ambulant, but almost all had no speech development. The most severely affected individual had failure to thrive, microcephaly, and refractory convulsions. She was vegetative and died at age 2 years. In contrast, her 15-year-old sister was ambulant and could communicate with a few words, although she was severely intellectually disabled. In general, the severity of intellectual disability was related to the severity of the seizures, and the disorder could thus be considered an epileptic encephalopathy. Brain imaging of 7 patients showed evidence of cerebral atrophy in 4.	HP:0001257,HP:0001508,HP:0002059,HP:0011344,HP:0001249,HP:0002381,HP:0001344,HP:0010864,HP:0001250,HP:0000252,HP:0200134,HP:0000705
NA18612	chr11-125769895-A-G	1	positive	1	positive	1	positive	14	positive	2	positive	1	positive	1	1	4	10	2 infant brothers with this syndrome. Both showed severe CNS abnormalities, cleft lip/palate, polydactyly, and lung hypoplasia. The parents were related as double first cousins once removed. Aughton and Cassidy (1987) presented a case still living at more than 5 months of age; previously, the longest survival reported had been 2 days. Comparisons with 50 previously reported cases were presented. Macrocephaly with frontal and occipital protuberances, postaxial hexadactyly, and duplicated hallux were illustrated.	HP:0002089,HP:0010442,HP:0000202,HP:0002011,HP:0100259,HP:0000256,HP:0010066
NA20340	chr18-43481019-G-A	1	positive	1	positive	1	positive	1	positive	1	positive	1	positive	1	1	2	1	4 more cases (including 2 sibs, a male and a female) of this disorder. Their patients had agenesis of the corpus callosum, oculocutaneous albinism, repeated infections suggestive of an immunodeficiency, cardiomyopathy, postnatal growth retardation, microcephaly, and profound developmental delay. The authors suggested that these cases confirmed the existence of this disorder, which they called Vici syndrome. Their finding of affected sibs of both sexes born to unaffected parents supported autosomal recessive inheritance.	HP:0001263,HP:0001638,HP:0001274,HP:0001107,HP:0000252,HP:0002719,HP:0002721,HP:0008897
NA19374	chr18-43459142-T-TA	1	positive	1	positive	1	positive	4	positive	1	positive	1	positive	1	1	4	1	a sister and brother with agenesis of the corpus callosum, albinism, and recurrent infections. Both also had cataracts and cardiomyopathy and were born to healthy and unrelated parents. They showed postnatal growth retardation, profound developmental delay, and hypotonia. The sister had recurrent infections and died of progressive heart failure at age 19 months. The brother was alive at age 6 months with mild cardiomyopathy, and had a single episode of acute bronchitis at age 3 months.	HP:0001263,HP:0001638,HP:0001274,HP:0001022,HP:0001252,HP:0012388,HP:0001635,HP:0002719,HP:0008897,HP:0000518
NA12144	chr18-43496075-G-A	1	positive	1	positive	1	positive	1	positive	1	positive	2	positive	1	1	1	1	an infant with Vici syndrome who presented at birth with hypotonia, feeble cry, and feeding difficulties. Examination showed microcephaly, hypertrophic cardiomyopathy, hypopigmentation, and dysmorphic facial features, such as broad nose, full lips, and long philtrum. He also had nystagmus, cataracts, profound sensorineural hearing loss, decreased lymphocytes, and recurrent infections. He died at age 3 months of cardiac failure. Brain MRI showed agenesis of the corpus callosum and septum pellucidum, and pontocerebellar hypoplasia. Skeletal muscle biopsy showed wide variation in fiber size, centralized nuclei, and small fibers with high glycogen content. Electron microscopy showed redundant basal lamina with small areas of debris between the layers, suggesting exocytosis. There were also several enlarged abnormal mitochondria with abnormal cristae. The case expanded the clinical features of Vici syndrome to include myopathy.	HP:0006568,HP:0001888,HP:0001319,HP:0001010,HP:0011476,HP:0000639,HP:0003198,HP:0012471,HP:0001274,HP:0001635,HP:0002719,HP:0003557,HP:0000252,HP:0003687,HP:0001639,HP:0006879,HP:0001999,HP:0000445,HP:0000343,HP:0011968,HP:0000518
NA19741	chr18-43505847-C-A	1	positive	1	positive	1	positive	1	positive	1	positive	2	positive	1	1	1	2	a male infant, born of distantly related Saudi parents, with Vici syndrome. At birth, he had poor sucking and feeding, with poor weight gain. Physical features included inverted triangular face, hypotonia with open mouth, mild ptosis, epicanthal folds, micrognathia, and high-arched palate. He also had axial hypotonia with mildly increased limb tone, bilateral cataracts, and optic neuropathy. Brain MRI showed agenesis of the corpus callosum, cerebellar and pontine hypoplasia, and delayed myelination. He had severe global developmental delay. He developed frequent recurrent infections, particularly with Pseudomonas and Klebsiella, associated with lymphopenia, although he had normal immunologic reactions to vaccination. Electrophysiologic studies showed severely reduced compound muscle action potentials and a myopathic pattern with pseudomyotonic discharges. Muscle biopsy showed marked variation in myofiber size, rare degenerative and regenerative fibers, internal nuclei, and vacuoles. Some small fibers were angular, suggesting a neurogenic component. The results of muscle studies were consistent with a myopathy due to a possible metabolic abnormality. Other features included left lung hypoplasia and left ventricular hypertrophy. The patient died of sepsis at age 9 months. The parents had 3 other children who died of a similar disorder, suggesting autosomal recessive inheritance.	HP:0001712,HP:0000325,HP:0100806,HP:0001888,HP:0012110,HP:0008936,HP:0002033,HP:0000286,HP:0000194,HP:0033383,HP:0011344,HP:0003198,HP:0001274,HP:0000508,HP:0001138,HP:0001939,HP:0002719,HP:0003557,HP:0002089,HP:0001508,HP:0012448,HP:0001252,HP:0002509,HP:0000347,HP:0000218,HP:0000518
NA19035	chr18-43447707-G-A	1	positive	1	positive	1	positive	2	positive	1	positive	1	positive	1	1	2	1	a 2-year-old Italian boy, born of unrelated patients, with Vici syndrome. He developed respiratory distress and sepsis of unknown origin on the second day of life. He had profound cervicoaxial hypotonia, nystagmus, sucking difficulties with frequent regurgitation, failure to thrive, pharyngomalacia, and hypopigmentation of the hair. Brain imaging showed agenesis of the corpus callosum. Muscle biopsy showed hypoplastic fibers with about 10% internal nuclei. Many fibers showed increased fucsinophilic material in addition to increased oxidative stain, and there were abnormally shaped and enlarged mitochondria with osmiophilic inclusions. Other features included cataracts, unilateral hearing loss, seizures, and progressive systolic cardiac dysfunction. He had recurrent infections, and immunologic workup showed progressive leukopenia. T cell mitogen response was normal, but he had a humoral defect with low immunoglobulins and defective antibody response. Treatment with intravenous immunoglobulin resulted in marked improvement of general clinical conditions and no infectious episodes.	HP:0001508,HP:0025464,HP:0004313,HP:0002033,HP:0005368,HP:0002098,HP:0001274,HP:0005599,HP:0001252,HP:0003657,HP:0100806,HP:0001250,HP:0001882,HP:0002719,HP:0000639,HP:0000518,HP:0009900
NA19309	chr18-43435648-G-A	1	positive	1	positive	1	positive	2	positive	1	positive	3	positive	1	1	1	2	a girl, born of unrelated Maltese parents, with Vici syndrome. Her neonatal period was uneventful and she was noted to have hypotonia, right-sided cataract, and fine, fair hair at age 6 weeks. By age 8 weeks, developmental delay was apparent. She did not smile, fix, or follow, and had head lag. She had poor growth, microcephaly, and dysmorphic features, including depressed nasal bridge, a high palate, micrognathia, and low-set ears with poorly developed ear lobes. She had truncal hypertonia and hypertonia in the lower limbs with general hyperreflexia. At 11 weeks of age, she showed sudden neurologic deterioration, developed recurrent infections, and had poor growth, necessitating hospitalization. She died of severe infection at age 15 months. Initial laboratory studies showed granulocytopenia, which corrected spontaneously, and a persisting low total lymphocyte and low T cell count; immunoglobulins were normal. Echocardiography showed an initial left ventricular hypertrophy in the first 3 months which resolved by 9 months of age, and liver enzymes were elevated until age 9 months. Brain imaging showed complete agenesis of the corpus callosum and a cyst in septum pellucidum. Electromyography at 3.5 months showed evidence of widespread denervation without clear involvement of peripheral nerves. Muscle biopsy showed abnormal variation in fiber size associated with clusters of small fibers and internal and central nuclei in atrophic fibers.	HP:0000518,HP:0001712,HP:0001510,HP:0002286,HP:0032988,HP:0032169,HP:0001913,HP:0005403,HP:0001274,HP:0008551,HP:0002344,HP:0002719,HP:0003557,HP:0000252,HP:0003687,HP:0001276,HP:0005280,HP:0001263,HP:0001999,HP:0001252,HP:0007034,HP:0000347,HP:0000218,HP:0008936,HP:0000369
NA18962	chr18-43510700-G-GC	1	positive	1	positive	1	positive	1	positive	1	positive	1	positive	1	1	3	2	18 affected children from 13 families with Vici syndrome. Nine of the patients had previously been reported. Clinical features were homogeneous, including agenesis of the corpus callosum, hypopigmentation, immunodeficiency, cardiomyopathy, and cataracts. Some patients had additional central nervous system abnormalities, such as cerebellar and pontine hypoplasia, paucity of white matter and ventricular dilatation, heterotopias, abnormalities of the septum pellucidum, and schizencephaly. Cardiomyopathy was dilated or hypertrophic. Other more variable features included coarse facial features in older children, retinal hypopigmentation, microcephaly, seizures, nystagmus, cleft palate, and failure to thrive. None achieved independent ambulation. The condition was severe, with only half of the patients still alive at the time of the study. The most common causes of death were progressive cardiac failure and recurrent infections.	HP:0002282,HP:0012110,HP:0002119,HP:0012430,HP:0001010,HP:0000280,HP:0000175,HP:0002011,HP:0001250,HP:0000639,HP:0001274,HP:0001635,HP:0007375,HP:0002719,HP:0000252,HP:0002721,HP:0001508,HP:0001638,HP:0010636,HP:0000518
NA18971	chr5-64181325-C-CA	1	positive	1	positive	1	positive	1	positive	1	positive	1	positive	1	1	4	2	a Spanish brother and sister with RP, short stature, brachydactyly, and moderate mental retardation. Both patients developed slowly progressive visual problems after age 10 years, with night blindness and constriction of visual fields; funduscopy showed findings consistent with RP. Both sibs also showed marked brachydactyly of the hands and feet, particularly of the terminal phalanges, and exhibited craniofacial dysmorphism, including macrocephaly, malar hypoplasia, downslanting palpebral fissures, large columella, hypoplastic nares, large low-set ears, micrognathia, and short neck.	HP:0002342,HP:0004322,HP:0000272,HP:0000347,HP:0000662,HP:0000529,HP:0001156,HP:0004484,HP:0004279,HP:0010761,HP:0000470,HP:0001133,HP:0000256,HP:0000430,HP:0000494,HP:0000369
NA19068	chr15-85196014-A-C	1	positive	1	positive	1	positive	1	positive	1	positive	2	positive	1	1	32	1	a family with affected brother and sister. The parents were unrelated and of different ethnic extraction. The ears were large and floppy. Albuminuria was present from birth. Microcystic dysplasia and focal glomerulosclerosis were found at autopsy. The hiatus hernia caused vomiting with the first oral feeding. The girl had failure of cleavage of the anterior chambers of both eyes. The sibs died at 14 days and 3 years of age, respectively.	HP:0012592,HP:0002036,HP:0000097,HP:0002013
NA19466	chr15-85188818-C-CG	1	positive	1	positive	1	positive	3	positive	1	positive	1	positive	1	1	72	1	3 additional patients, of whom 2 were brother and sister, and reviewed 16 reported cases. Every patient but one had died before age 5.5 years. This was probably the disorder described by Palm et al. (1986) in 2 male sibs (a boy aged 2 years 10 months at death and a male fetus aborted at 22 weeks of gestation). They had similar brain and kidney malformations, namely, paraventricular heterotopias, central canal abnormalities (including hydrocephalus due to aqueductal stenosis in the boy), and glomerular kidney disease with proteinuria. In the fetus the central canal of the spinal cord was represented by 2 or 3 separate tubes. The kidneys were of normal gross appearance but histologically showed several small cysts lying mainly at the corticomedullary junction, lined with rather high epithelium and containing eosinophilic fluid. The authors pointed to a report of a single case of nephrosis and abnormal neuronal migration ( Robain and Deonna, 1983 ). The patient was female.	HP:0000238,HP:0012210,HP:0000112,HP:0002282,HP:0000100,HP:0000093,HP:0002269,HP:0002410,HP:0000372
NA19098	chr15-85188882-G-A	1	positive	1	positive	1	positive	1	positive	1	positive	1	positive	1	1	27	1	a family of Jewish North African origin in which 2 males and a female out of 8 sibs from an uncle-niece marriage had congenital nephrotic syndrome due to diffuse mesangial sclerosis, microcephaly, and psychomotor retardation. The kidneys showed deposits of IgG and C3 in the mesangium and glomerular basement membranes. All 3 children died before the age of 3 years	HP:0003237,HP:0000745,HP:0000252,HP:0008677,HP:0001967
NA18989	chr15-85189530-ACT-A	1	positive	1	positive	1	positive	1	positive	1	positive	1	positive	1	1	35	2	2 unrelated Chinese female infants with microcephaly, apparent porencephaly or encephalomalacia, developmental delay, minor facial anomalies, and contractural arachnodactyly. In 1 patient, focal glomerulosclerosis was diagnosed histologically by percutaneous renal biopsy performed to investigate the proteinuria with hematuria. Congenital hypothyroidism, presenting with markedly low T3 and T4, was also present in this patient, who died at age 5 months. The second patient had a similar condition but less severe brain and kidney malformations.	HP:0040197,HP:0001166,HP:0001263,HP:0012210,HP:0000271,HP:0000093,HP:0000097,HP:0000790,HP:0000851,HP:0000252
NA18853	chr15-85186799-G-A	1	positive	1	positive	1	positive	1	positive	1	positive	1	positive	29	11	79	3	an infant with presumed Galloway-Mowat syndrome who died at the age of 32 days. The diagnosis was made on the basis of microcephaly, congenital nephrosis, and hiatus hernia. Most of the findings had previously been described in this syndrome; thyroid dysplasia and adrenal hypoplasia were found and considered likely components of the syndrome.	HP:0002036,HP:0008188,HP:0000252,HP:0008677,HP:0000835
NA19046	chr15-85196904-A-T	1	positive	1	positive	1	positive	1	positive	1	positive	1	positive	1	1	80	3	3 patients from 2 unrelated families with GAMOS. Two Moroccan sibs presented with progressive postnatal secondary microcephaly (-2.5 to -3 SD in the first years of life), peripheral and axial hypotonia, severe intellectual disability, and seizures; one also had nystagmus. An unrelated boy, born of consanguineous Turkish parents, had microcephaly, hypertonia, intellectual disability, and spasticity. All patients also had optic atrophy and facial dysmorphism. Brain imaging of all 3 children showed severe cerebellar atrophy, thin corpus callosum, and cortical atrophy. No apparent myelin or gyration defects were observed. Two of the unrelated patients developed nephrotic syndrome at ages 5 and 8 years, respectively; the third patient, who was a sib, had normal renal function and no proteinuria at age 7. One patient with nephrotic syndrome developed chronic renal insufficiency and died at age 5 years. Renal biopsy showed severe collapsing focal segmental glomerulosclerosis and hypertrophic podocytes, as well as interstitial fibrosis and tubular dilations. The other patient with nephrotic syndrome had normal renal function with no proteinuria at age 13 years, but renal biopsy showed mild focal segmental glomerulosclerosis, hypertrophic podocytes, and some tubulointerstitial lesions.	HP:0001257,HP:0033725,HP:0002536,HP:0000253,HP:0001969,HP:0001250,HP:0000639,HP:0000648,HP:0020133,HP:0001249,HP:0001272,HP:0000100,HP:0000252,HP:0002120,HP:0001276,HP:0032622,HP:0001999,HP:0012622,HP:0000093,HP:0010864,HP:0000097,HP:0003774
NA19676	chr15-85186898-G-A	1	positive	1	positive	1	positive	1	positive	1	positive	1	positive	1	1	35	1	2 sisters, born of consanguineous Egyptian parents, with GAMOS. They presented in infancy with severe global developmental delay, intellectual disability with lack of speech, mild microcephaly, axial hypotonia and inability to walk, and spastic quadriplegia with limited joint mobility and talipes foot deformities. Dysmorphic facial features included hypertelorism, epicanthal folds, large nose with prominent nasal bridge and tip, wide mouth, and strabismus. Both girls had biochemical features consistent with nephrotic syndrome. Brain imaging showed ventricular dilatation, small brainstem, thin corpus callosum, delayed myelination, and cerebellar hypoplasia reminiscent of a Dandy-Walker malformation. Additional features included optic atrophy, epilepsy, and abnormal EEG. One patient had hypopigmented nonitchy skin patches on the face and trunk.	HP:0002119,HP:0033725,HP:0000448,HP:0000286,HP:0002365,HP:0002510,HP:0001250,HP:0001305,HP:0000648,HP:0001249,HP:0011344,HP:0000154,HP:0001344,HP:0000316,HP:0000100,HP:0001883,HP:0000486,HP:0040196,HP:0002540,HP:0002353,HP:0001376,HP:0001999,HP:0012448,HP:0001321,HP:0000426,HP:0001053,HP:0001760,HP:0008936
NA18959	chr15-85191768-C-T	1	positive	1	positive	1	positive	2	positive	1	positive	1	positive	1	1	31	2	5 patients from 4 consanguineous families with GAMOS. One of the patients was a girl, born of consanguineous Turkish parents, , who developed nephrotic syndrome at age 16 years. Common features of all patients included profound intellectual disability with poor or absent speech, axial hypotonia, microcephaly, feeding problems, and cerebellar atrophy. More variable features included short stature, seizures, ataxia, spasticity, dystonia, lack of mobility, optic atrophy, strabismus, retinopathy, and brain atrophy. One family had basal ganglia degeneration. Most patients had proteinuria; 2 died of renal failure at ages 2.5 and 17 years.	HP:0001257,HP:0002187,HP:0000112,HP:0000083,HP:0012444,HP:0001332,HP:0001250,HP:0000648,HP:0001251,HP:0001272,HP:0001344,HP:0000100,HP:0000252,HP:0000486,HP:0004322,HP:0000093,HP:0011968,HP:0000488,HP:0008936
NA18995	chr15-85186949-CA-C	1	positive	1	positive	1	positive	1	positive	1	positive	1	positive	1	1	59	1	30 Amish patients, ranging in age from 1 to 28 years, with GAMOS. The patients presented in infancy with roving nystagmus, visual impairment associated with progressive optic atrophy, irritability, and microcephaly with severely delayed psychomotor development. Only 10% achieved independent sitting or ambulation. Most developed extrapyramidal movements with axial dystonia and limb chorea. About 40% of children developed seizures, and EEG showed background slowing, multifocal sharp and spike-wave discharges, and rare hypsarrhythmia. Brain imaging showed diffuse cerebral atrophy, thin corpus callosum, and progressive cerebellar atrophy; gyral abnormalities were not observed. In addition, more than half (57%) of patients developed steroid-resistant proteinuria and progressive renal failure during early childhood. Death in 14 (47%) patients was due to complications of renal failure in most cases. Neuropathologic examination of 2 patients showed small brains with small sclerotic cerebella, small hindbrain, and thin corpus callosum. The cerebral cortex showed normal lamination. There was loss of striatal cholinergic interneurons, optic atrophy, and delamination of the lateral geniculate nuclei. The cerebella showed granule cell depletion, Bergmann gliosis, and signs of Purkinje cell deafferentation with asteroid bodies and dysmorphic dendritic trees. The findings were consistent with a profound disruption of cerebellar feedback to the nervous system, affecting visual, sensorimotor, and cognitive systems. Renal pathology showed focal segmental glomerulosclerosis (FSGS), thickened basement membrane, effacement of podocyte foot processes, fibrosis, and tubular atrophy.	HP:0000083,HP:0000505,HP:0033725,HP:0000092,HP:0002536,HP:0011282,HP:0002521,HP:0002171,HP:0031266,HP:0001250,HP:0000639,HP:0000648,HP:0012588,HP:0011344,HP:0025115,HP:0001272,HP:0000737,HP:0000252,HP:0003687,HP:0002506,HP:0002072,HP:0002530,HP:0012622,HP:0000097
NA11992	chr12-57638105-C-G	1	positive	1	positive	1	positive	11	positive	1	positive	2	positive	1	1	1	5	6 Lumbee Indian children with congenital weakness, cleft palate, and multiple skeletal anomalies. All had ptosis and kyphosis/scoliosis. By photograph, the configuration of the sternum was that found in Noonan syndrome ( 163950 ). Myopathic facies was also demonstrated by the illustrations. Malignant hyperthermia occurred in 1 patient in whom cleft palate was undergoing repair and was aborted during the initial stages of anesthesia in another.	HP:0000175,HP:0002047,HP:0025406,HP:0000766,HP:0000508,HP:0005775,HP:0002650,HP:0002058,HP:0002808
NA12874	chr12-57638005-T-A	1	positive	1	positive	1	positive	2	positive	1	positive	1	positive	1	1	1	1	14 Lumbee individuals from 5 families with Native American myopathy. All had myopathic facies, and most had ptosis, downturned corners of the mouth, high-arched palate, or cleft palate. Other dysmorphic features included downslanting or short palpebral fissures, telecanthus, and micrognathia. The patients had generalized muscle weakness and atrophy, congenital joint contractures, diminished reflexes, and a high frequency of foot deformities. Most also had oral hypotonia, poor feeding, progressive scoliosis, and variable restrictive respiratory insufficiency. Three died within the first year of life. Four (29%) had malignant hyperthermia. Despite significantly delayed motor development, all had normal cognition. Muscle biopsies showed small type I and II fibers in some, and fiber-type disproportion in others.	HP:0012745,HP:0002714,HP:0001270,HP:0003324,HP:0000175,HP:0002803,HP:0001265,HP:0003198,HP:0002047,HP:0000508,HP:0008458,HP:0000506,HP:0002058,HP:0001999,HP:0002091,HP:0001252,HP:0000218,HP:0000347,HP:0011968,HP:0001760
NA11930	chr12-57638359-TAGAG-T	1	positive	1	positive	1	positive	2	positive	1	positive	1	positive	1	1	2	5	a 19-year-old man, born of unrelated Turkish parents, with a congenital myopathy. He presented in the neonatal period with hypotonia, poor feeding, talipes, and some dysmorphic features, such as low-set ears, micrognathia, and high-arched palate. He walked at age 30 months and later showed proximal muscle weakness with positive Gowers sign, absent deep tendon reflexes, marked scoliosis, mild contractures of the ankles, and facial weakness with mild ptosis and downturned corners of the mouth. The muscle weakness was progressive, but he was able to walk; he also had short stature. EMG showed a myopathic pattern, muscle biopsy showed nonspecific myopathic changes with increased intermyofibrillar and subsarcolemmal lipid droplets, and MRI of the lower limbs showed fatty degeneration of the muscles. Creatine kinase was normal.	HP:0003391,HP:0002714,HP:0001319,HP:0000369,HP:0001324,HP:0003701,HP:0003198,HP:0001284,HP:0000508,HP:0002650,HP:0001883,HP:0030319,HP:0003202,HP:0004322,HP:0001999,HP:0000347,HP:0011968,HP:0000218,HP:0034392
NA20527	chr12-57637694-C-A	1	positive	1	positive	1	positive	1	positive	1	positive	2	positive	1	2	2	2	4 patients from 2 unrelated families with congenital myopathy. One family was consanguineous from Qatar and the other was nonconsanguineous of Puerto Rican origin. The patients had hypotonia, growth delay with short stature, cleft palate, myopathic facies, and kyphoscoliosis. They had delayed motor development, but were able to walk in childhood and had no cognitive impairment. Dysmorphic features included small head circumference, brachycephaly, long face with bitemporal narrowing, midface hypoplasia, downslanting palpebral fissures, ptosis, epicanthal folds, downturned corners of the mouth, open mouth with tented upper lip, and kyphoscoliosis. One patient had malignant hyperthermia and 2 had conductive hearing loss. More variable features included respiratory insufficiency, short trunk, pectus excavatum, and decreased skin creases on the palms and soles. One patient had a tracheostomy and feeding tube at age 16 years, but intelligence was normal.	HP:0002093,HP:0002751,HP:0010804,HP:0001510,HP:0000767,HP:0002714,HP:0001270,HP:0000248,HP:0000175,HP:0000286,HP:0000194,HP:0033454,HP:0011800,HP:0000494,HP:0003198,HP:0002047,HP:0000508,HP:0000341,HP:0000276,HP:0000252,HP:0100543,HP:0000405,HP:0004322,HP:0001999,HP:0001252,HP:0002058
NA18647	chr2-113514376-A-AT	1	positive	1	positive	1	positive	1	positive	1	positive	2	positive	1	1	32	2	an apparently distinct syndrome in 3 (2 boys, 1 girl) of 8 sibs with healthy, unrelated parents. The affected individuals had striking syndactyly of fingers 3 and 4, clinodactyly of the fifth finger, and syndactyly of toes 2, 3 and 4. There was microcephaly and severe physical and mental retardation. The nose had a broad base resembling that in Waardenburg syndrome.	HP:0004209,HP:0012810,HP:0006097,HP:0010864,HP:0000252,HP:0010714
NA19007	chr2-113522174-A-G	1	positive	1	positive	1	positive	1	positive	1	positive	2	positive	1	1	16	1	craniofacial digital syndrome of Scott in a boy whose mother had bilateral cutaneous syndactyly of toes 2 and 3. Photographs of the hands in the boy showed syndactyly of fingers 2, 3, and 4 (especially 3 and 4) and syndactyly of toes 2-4. The syndactyly of the toes in the mother appeared in a photograph to have been very mild.	HP:0010621,HP:0006101,HP:0001770
NA19703	chr2-113520105-C-CAA	1	positive	1	positive	1	positive	1	positive	1	positive	1	positive	1	4	36	2	a 2-year-old boy with mental retardation, postnatal short stature, postnatal microcephaly, a small atrial septal defect, dysmorphic face, syndactyly 2/5 of the hands and 1/4 of the feet, and brachymesophalangy of fingers 2 and 5.	HP:0004322,HP:0001249,HP:0009577,HP:0001999,HP:0001631,HP:0005484,HP:0001159
NA18966	chr2-113514196-CT-C	1	positive	1	positive	1	positive	2	positive	1	positive	2	positive	1	1	28	2	an 18-year-old boy and his 15-year-old sister with the same syndrome. They showed pre- and postnatal short stature, microcephaly, moderate to severe mental retardation, and cutaneous syndactyly of hands and feet. In addition, they showed a mildly dysmorphic but apparently characteristic face. Radiologically, the hands and feet showed brachydactyly, the metacarpals and metatarsals being the most severely affected.	HP:0002342,HP:0004322,HP:0001999,HP:0001156,HP:0010554,HP:0000252
NA19444	chr2-113514392-CTT-C	1	positive	3	positive	1	positive	3	positive	1	positive	1	positive	3	2	73	1	a boy who showed low birth weight, congenital microcephaly, multiple minor facial anomalies, cleft palate, soft tissue syndactyly of fingers and toes, and moderate to severe mental retardation.	HP:0001518,HP:0002342,HP:0000175,HP:0011451,HP:0000271,HP:0010554
NA20792	chr12-125448965-G-A	1	positive	1	positive	1	positive	15	positive	1	positive	1	positive	1	34	15	1	two 46,XY sibs with variable degrees of sexual ambiguity. The elder was a phenotypic male with micropenis. The younger, a phenotypic female with slight fusion of the genital folds and absent mullerian ducts, conformed to the usual criteria of true agonadism. Coexistence of anorchia and true agonadism in this sibship suggests that they are fundamentally the same and due to regression of the embryonic testis.	HP:0008633,HP:0000054,HP:0012870
NA12812	chr12-125449504-G-A	1	positive	1	positive	1	positive	1	positive	1	positive	2	positive	3	94	90	1	a case of testicular regression in a virilized female and analyzed 20 cases from the literature. They described a 16-year-old 46,XY phenotypic female, born of nonconsanguineous parents and with 3 normal sibs, who had no breast development or pubic hair, slightly hypoplastic female external genitalia with enlarged clitoris and a small pseudovagina. Intravenous urography and urethral cystography showed a hypoplastic masculine urethra. On laparotomy no uterus or gonadal rudiments were observed, although rudiments of wolffian ducts were identified histologically.	HP:0008639,HP:0000151,HP:0031213,HP:0012815,HP:0012870,HP:0008665,HP:0008633
NA19056	chr12-125460034-G-A	1	positive	1	positive	1	positive	9	positive	1	positive	5	positive	2	79	75	1	a Tunisian sibship of 10 that contained 3 XY sibs with the testicular regression syndrome and severe mental retardation. Since there was an XX sib also with mental retardation, 2 independent disorders may have been segregating in this kindred.	HP:0010864,HP:0001249,HP:0012870
NA19756	chr12-125448964-C-T	1	positive	1	positive	1	positive	2	positive	1	positive	2	positive	1	41	29	1	three 46,XY boys, including 2 brothers, with micropenis and poor phallic growth in response to both exogenous human chorionic gonadotropin (HCG) and testosterone therapy in the newborn period. They exhibited low neonatal testosterone levels that failed to respond to HCG stimulation, and had a distinctive gonadotropin profile with reduced LH levels and elevated FSH levels. They had small, cryptorchid testes with subsequent testicular regression and atrophy. In addition, all 3 boys developed microcephaly and mild learning delays. Parisi et al. (2002) noted that the phenotype of these 3 patients was reminiscent of testicular regression syndrome, but stated that patients with testicular regression syndrome have elevation of serum concentrations of both LH and FSH.	HP:0008232,HP:0000028,HP:0009803,HP:0000054,HP:0012870,HP:0005484
NA18558	chr5-37205557-C-A	1	positive	1	positive	1	positive	2	positive	1	positive	1	positive	1	1	1	3	3 unrelated patients that hypoplastic cerebellar vermis, as demonstrated by magnetic resonance imaging (MRI) as well as by clinical signs of cerebellar defect, is a consistent finding in patients with this disorder, which they referred to as the oral-facial-digital syndrome type VI. Polydactyly of the hands is characterized by a Y-shaped central metacarpal. 'Central polydactyly' of the hands must be the most specific feature of this disorder. Clinically, recurrent episodes of tachypnea and hyperpnea were remarkable features of the cerebellar vermis. Their 3 patients had short stature.	HP:0001161,HP:0004322,HP:0001249,HP:0001320,HP:0100260,HP:0010864,HP:0006145,HP:0002719,HP:0002789,HP:0001317
NA20510	chr5-37201912-T-C	1	positive	1	positive	1	positive	3	positive	1	positive	2	positive	1	1	1	8	2 male cousins, both the offspring of consanguineous matings, with multiple congenital anomalies. They had an unusual facial appearance. Multiple buccoalveolar frenula and notched inferior alveolar ridges were present at birth. Both had congenital heart anomalies, micropenis, and cryptorchidism. Persistence of Mullerian structures was documented at necropsy in one patient. The surviving patient was mentally retarded and had a unilateral central extra digit with partially formed metacarpal, as well as partial agenesis of the corpus callosum. Bulimia and episodic hyperthermia were attributed to hypothalamic dysfunction.	HP:0001263,HP:0100739,HP:0000028,HP:0001999,HP:0001954,HP:0000243,HP:0010289,HP:0001627,HP:0005487,HP:0001338,HP:0002444,HP:0000191,HP:0000054,HP:0009899,HP:0032077
NA20518	chr5-37201820-G-A	1	positive	2	positive	1	positive	3	positive	2	positive	2	positive	4	4	5	22	9 described types of OFD syndromes and with other entities such as Pallister-Hall syndrome and the hydrolethalus syndrome. with findings overlapping OFD II ( 252100 ), OFD VI, and Pallister-Hall syndrome, both of whom had congenital absence of the pituitary gland.	HP:0010626
NA12003	chr5-37187897-C-G	1	positive	1	positive	1	positive	1	positive	1	positive	1	positive	2	1	2	25	the neuropathologic findings in a stillborn, 21-week estimated gestational age, male fetus diagnosed antenatally. Autopsy findings included facial abnormalities, postaxial central polydactyly of the right hand, bilateral bifid toes, and absence of cerebellar vermis with hypoplasia of the hemispheric cortex. Microscopic analysis of the cerebellum demonstrated absence of the subpial granular cell layer and disruption or dysgenesis of the glial architecture. These histopathologic findings suggested that a primary neuronal or glial cell defect, rather than an associated Dandy-Walker malformation, may account for the cerebellar abnormalities in this form of OFD syndrome.	HP:0100705,HP:0001320,HP:0100259,HP:0000271,HP:0001305,HP:0001317
NA19346	chrX-133607416-C-CT	1	positive	1	positive	1	positive	2	positive	1	positive	1	positive	1	1	1	1	a patient with HPRT deficiency, choreoathetosis, spasticity, dysarthria, and hyperuricemia, but normal intelligence and no self-mutilation. (A maternal uncle had been identically affected.) Although HPRT deficiency seemed to be complete, cultured fibroblasts had some capacity for metabolism of hypoxanthine and guanine.	HP:0001257,HP:0000742,HP:0004322,HP:0001249,HP:0004209,HP:0001256,HP:0009623,HP:0001997,HP:0002149,HP:0001266,HP:0001260,HP:0007256,HP:0002064
NA20796	chrX-77160709-AC-A	1	positive	1	positive	1	positive	1	positive	1	positive	1	positive	1	1	25	1	2 female patients with linear skin defects and facial dysmorphism , as well as an affected mother and daughter. a girl was born at term of nonconsanguineous parents and presented with poor growth, microcephaly, multiple linear skin defects on the face and neck, an asymmetric face with limited eyelid closure, small chin, and right clubfoot. Cranial ultrasound revealed a thin corpus callosum but no ocular abnormalities, and echocardiogram showed ventricular hypertrophy, pulmonary hypertension, and a small atrial septal defect. A right diaphragmatic hernia was surgically corrected, and she had left renal agenesis and ureteral duplication of the right kidney. Follow-up examination showed short stature; linear skin defects had healed over time, although they were still evident on the cheeks and chin; and she had mild psychomotor delay and learning difficulties. The affected mother and daughter had linear skin defects apparent at birth; the daughter was the product of the mother's fourth pregnancy, the 3 earlier pregnancies having ended in spontaneous abortion in the first trimester. Additional features in the daughter included microcephaly, linear and patchy erythroderma on the cheeks and neck, facial dysmorphism including telecanthus, arched eyebrows, long upslanting palpebral fissures, short nose, mild retrognathia, and posteriorly rotated ears. She had tetralogy of Fallot, an asymmetric thorax with widely spaced nipples, bilateral clinodactyly of the fifth fingers, and bilateral sandal gap. She developed intellectual disabilities and was diagnosed with attention-deficit/hyperactivity disorder at 4 years of age; brain MRI showed delayed myelination. She had poor vision, and ophthalmologic examination revealed pale optic discs and altered visual evoked potentials. Array CGH excluded deletion of the Xp22 region; she had a 387-kb microduplication of unknown clinical significance on chromosome 12p13.33 that was also present in her healthy father.	HP:0001714,HP:0000358,HP:0001510,HP:0001631,HP:0007018,HP:0001776,HP:0000505,HP:0003196,HP:0033725,HP:0001636,HP:0007398,HP:0001555,HP:0001019,HP:0000543,HP:0032592,HP:0001249,HP:0000582,HP:0000331,HP:0030084,HP:0000252,HP:0000073,HP:0430009,HP:0000478,HP:0004322,HP:0000506,HP:0001999,HP:0006610,HP:0012448,HP:0000278,HP:0002553,HP:0000822,HP:0000324,HP:0001852,HP:0030449,HP:0011342,HP:0000104
NA19382	chrX-119004676-G-A	1	positive	1	positive	1	positive	1	positive	1	positive	1	positive	1	1	54	2	an 11-year-old boy with severe global developmental delay, failure to thrive and growth retardation, refractory seizures with recurrent status epilepticus, hypogammaglobulinemia, hypergonadotropic hypogonadism, and duodenal strictures. He had facial and skin findings compatible with nonphotosensitive trichothiodystrophy, including sparse and brittle 'wool-like' hair, thin eyebrows, and dry skin with diffuse cutis marmorata. MRI showed hypoplasia of the corpus callosum, and hair analysis revealed focal trichorrhexis nodosa and atypical bands without tiger-tail banding. The proband's mother and maternal grandmother had short stature, with heights in the 2nd and 1st centiles, respectively. In addition, the grandmother was reported to have a history of photosensitivity.	HP:0000815,HP:0000358,HP:0001510,HP:0000325,HP:0045055,HP:0000062,HP:0002223,HP:0009886,HP:0000047,HP:0004313,HP:0001250,HP:0002133,HP:0045074,HP:0011344,HP:0002299,HP:0000154,HP:0000271,HP:0000252,HP:0001508,HP:0004322,HP:0001263,HP:0000965,HP:0000958,HP:0002079,HP:0000992,HP:0000369
NA11932	chrX-119004678-TCA-T	1	positive	1	positive	1	positive	1	positive	1	positive	1	positive	1	1	19	2	2 male fetuses from a French family in which microcephaly, short or absent corpus callosum, and microphallus were evident on prenatal ultrasound. The pregnancies were terminated at 34 and 22 weeks' gestation, and autopsies showed similar abnormalities in both fetuses, including microcephaly and dysmorphic craniofacial features. In addition, they both had microphallus, absent or rudimentary testes, and adrenal hypoplasia. Both brains were decreased in size with agenesis of the posterior corpus callosum, and 1 fetus also had cerebellar hypoplasia. Their mother was of average stature and both parents were healthy.	HP:0030260,HP:0034007,HP:0001321,HP:0004484,HP:0001274,HP:0010468,HP:0000252,HP:0000835
NA12272	chrX-49645932-CAAGTA-C	1	positive	1	positive	1	positive	1	positive	1	positive	1	positive	15	15	1	1	10 male patients, including a sib pair, from 9 families with XLID105. All of the patients, who ranged in age from 3 to 36 years, had impaired intellectual development and/or speech delay. Other neurodevelopmental issues included autism (6/10), ADHD (7/10), anxiety (3/10), and behavioral or social/emotional problems (5/10). Two patients had microcephaly. Six patients had motor delay, and 2 had gait abnormalities. One patient had febrile seizures and 1 had epilepsy. Ophthalmologic abnormalities included myopia (2/10), hypermetropia (1/10), strabismus (3/10), and astigmatism (1/10).	HP:0002373,HP:0001263,HP:0000750,HP:0000712,HP:0000739,HP:0001270,HP:0001250,HP:0000483,HP:0000717,HP:0000252,HP:0012759,HP:0000545,HP:0000486,HP:0000540,HP:0001288
NA19248	chrX-106066607-G-C	1	positive	1	positive	1	positive	3	positive	1	positive	3	positive	1	48	22	1	5 unrelated boys with onset of nephrotic syndrome between 4 and 18 years of age. The patients, who were identified through exome sequencing, were of German, Hispanic, Turkish, and Pakistani descent; 2 came from consanguineous families. All but one had steroid-resistant disease. Two patients had normal renal function, 1 had mild reduction, and the oldest patient had end-stage renal disease at 18 years. Clinical details were not available for the fifth patient. Renal biopsy showed focal segmental glomerulosclerosis or mesangioproliferative glomerulosclerosis. None had extrarenal manifestations. The carrier mother of 1 patient had mild proteinurial; this information was not available for the other families.	HP:0000793,HP:0012622,HP:0000100,HP:0012595,HP:0000097,HP:0003774
NA19005	chrX-64141695-A-G	1	positive	1	positive	1	positive	1	positive	1	positive	2	positive	1	2	14	3	a family (family 3) in which 2 sibs, male and female, had a severe neonatal lethal form of the disorder. The proband was a female fetus who showed fetal akinesia and severe congenital malformations with diffuse contractures, dysmorphic facial features, and enlarged brain ventricles on prenatal ultrasound. The pregnancy, which was also complicated by polyhydramnios, was electively terminated, and postmortem examination confirmed the prenatal findings. An earlier pregnancy in the family was an affected male infant with AMC and cleft palate who died of respiratory distress 10 hours after birth, and a subsequent pregnancy resulted in early spontaneous miscarriage at 12 weeks' gestation. The unaffected mother in this family was a mosaic carrier (less than 10%) of the mutation. X-inactivation studies of lymphocytes and fibroblasts from the mother and the affected female fetus showed a random pattern in both (78	HP:0001989,HP:0000175,HP:0001999,HP:0002098,HP:0001561,HP:0002119,HP:0005876
NA19711	chrX-36254190-T-A	1	positive	1	positive	1	positive	1	positive	1	positive	1	positive	NA	NA	NA	NA	an infertile Chinese man with MMAF and mutation in the CFAP47 gene. Semen analysis showed no vitality or progressive motility of spermatozoa, and staining revealed various morphologic abnormalities of the flagella, including absent, short, bent, coiled, and irregular-caliber flagella.	HP:0033393,HP:0034011
NA20348	chrX-150572076-A-T	1	positive	1	positive	1	positive	1	positive	1	positive	1	positive	NA	NA	NA	NA	a family in which 4 males and their maternal grandfather were affected with a juvenile-onset, slowly progressive proximal vacuolar myopathy. Inheritance was consistent with X-linked recessive.	HP:0003198
NA20519	chrX-150572216-A-G	1	positive	1	positive	1	positive	1	positive	1	positive	1	positive	1	1	2	1	7 families with XMEA. Most had childhood onset of proximal lower limb muscle weakness characterized by difficulty climbing stairs and running. After the second decade, upper limb proximal muscle weakness and distal limb muscle weakness was often observed. The disorder was slowly progressive and some patients were wheelchair-dependent by the sixth decade.	HP:0003551,HP:0003701,HP:0002460,HP:0007340
NA18945	chrX-150573381-T-G	1	positive	1	positive	1	positive	11	positive	1	positive	1	positive	1	2	1	6	a Chinese American family in which 2 male sibs had a severe congenital form of XMEA. The proband was a 7-year-old boy with congenital hypotonia, neonatal hypoventilation requiring mechanical ventilation, and poor suckling requiring nasogastric feeding until 2.5 years of age. He had delayed motor milestones, progressive generalized muscle weakness involving facial and neck muscles, increased serum creatine kinase, and a high-arched palate. Mentation was normal. In addition, he had incomplete cardiac right bundle branch block and left ventricular hypertrophy. His older brother had a similar phenotype but without cardiac involvement. Family history showed that 3 maternal uncles and 2 maternal granduncles died in infancy with a similar phenotype. No female relatives had clinical signs of myopathy. Skeletal muscle biopsy from the proband showed endomysial fibrosis and intracytoplasmic vacuoles with acid phosphatase activity and sarcolemmal deposition of the complement membrane attack complex and calcium, consistent with autophagic lysosomes. Electron microscopic analysis showed accumulation of electron dense granules within the vacuoles, suggesting abnormal protein degradation.	HP:0003198,HP:0001712,HP:0011712,HP:0003736,HP:0004887,HP:0003236,HP:0100297,HP:0001270,HP:0040288,HP:0001319,HP:0010876,HP:0000218,HP:0030319
NA12340	chrX-150573496-G-C	1	positive	1	positive	1	positive	1	positive	1	positive	1	positive	1	3	2	10	45 individuals with XMEA from 14 families. All patients were males with childhood-onset progressive weakness and wasting of skeletal muscle. Proximal muscles of the lower extremities were always initially and later predominantly affected. No other organ system was affected clinically. At least 1 patient from each family underwent a biopsy, and all biopsies showed the pathognomonic features of XMEA, including no inflammation, necrosis, or apoptosis.	HP:0003202,HP:0025406
NA18943	chrX-150573536-A-G	1	positive	1	positive	1	positive	2	positive	1	positive	1	positive	1	1	2	NA	a 52-year-old Japanese man with XMEA. After normal early development, he presented with difficulty running at age 6 years. The muscle weakness was progressive over his life, but he remained ambulatory and had normal cardiac and respiratory function. Laboratory studies showed increased serum creatine kinase and increased urinary beta-2-microglobulin (B2M; 109700 ) with normal serum B2M. Two deceased maternal uncles with a similar disorder also had increased urinary B2M, which was not found in nonaffected family members.	HP:0009046,HP:0003236,HP:0031033,HP:0001324
NA19655	chrX-150573382-T-G	1	positive	1	positive	1	positive	2	positive	1	positive	1	positive	1	1	3	7	2 unrelated patients with early-onset XMEA. Both presented at birth with hypotonia, lethargy, and poor feeding, and showed delayed motor development in early childhood. Laboratory studies showed increased serum creatine kinase; 1 patient also had elevated liver enzymes. At age 14 years, 1 patient was able to walk, but had Gowers sign and severe proximal lower and upper limb weakness and muscle hypotrophy. At age 21 years, the second patient was wheelchair-bound with severe muscle atrophy and kyphoscoliosis. Both patients also showed limited extraocular movements.	HP:0002751,HP:0003391,HP:0002910,HP:0007941,HP:0003484,HP:0003236,HP:0001270,HP:0003202,HP:0001254,HP:0011968,HP:0001319
NA19256	chrX-150572082-TCTTTGTTTA-T	1	positive	1	positive	1	positive	2	positive	1	positive	1	positive	NA	NA	NA	NA	4 patients from 2 unrelated families with XMEA confirmed by genetic analysis. In addition to early-onset progressive limb-girdle muscle weakness and atrophy and characteristic autophagic vacuoles on muscle biopsy, 3 adult patients had proximal and distal joint contractures of the upper and lower limbs. None had cardiac involvement. Whole-body muscle MRI showed that pelvic girdle and proximal thighs were the most and earliest affected regions, with sparing of rectus femoris muscles. Muscle changes essentially consisted of degenerative fatty replacement.	HP:0034392,HP:0003325,HP:0040191,HP:0003736
NA19067	chrX-64141735-C-G	1	positive	1	positive	1	positive	1	positive	1	positive	1	positive	1	1	18	1	3 brothers and a male cousin with mental retardation in association with exotropia, microcephaly, distal muscle wasting, and 10 low digital arches. Six women who might represent heterozygotes were found to have 8 to 10 low digital arches; 5 of these women had exotropia.	HP:0001257,HP:0000187,HP:0002460,HP:0001838,HP:0004097,HP:0001270,HP:0001347,HP:0011968,HP:0010806,HP:0001250,HP:0003693,HP:0003307,HP:0000774,HP:0001249,HP:0001763,HP:0000508,HP:0002650,HP:0000252,HP:0001762,HP:0034391,HP:0004322,HP:0012385,HP:0001252,HP:0000218,HP:0000577,HP:0000343,HP:0002808,HP:0001760
NA19789	chrX-64137745-C-T	2	positive	1	positive	1	positive	1	positive	1	positive	1	positive	1	1	39	1	presented with neonatal respiratory distress, arthrogryposis multiplex congenita, muscle weakness, and ptosis, suggesting dysfunction of neuromuscular transmission in utero. Histologic investigation did not show evidence of a demyelinating or axonal neuropathy or a myopathy. As development progressed, it became clear that the affected boys were also severely intellectually disabled. In both families, central neurologic dysfunction was manifest as impaired intellectual development, spasticity, and seizures. Heterozygous females showed mild intellectual disability; some showed minor dysmorphic signs, such as camptodactyly and equinovarus feet.	HP:0001257,HP:0000707,HP:0001263,HP:0001249,HP:0003477,HP:0003198,HP:0012385,HP:0002804,HP:0001256,HP:0002643,HP:0000508,HP:0001250,HP:0001324,HP:0001762,HP:0003398
NA20543	chrX-64137737-G-A	1	positive	1	positive	1	positive	1	positive	1	positive	1	positive	1	1	13	2	That family had 5 affected males in 3 sibships connected through females. Affected males had severe arthrogryposis and muscle weakness in the pre- and postnatal periods, resulting in death within the first weeks or months of life. The 1 surviving boy was had severely impaired intellectual development. Features included respiratory insufficiency, swallowing difficulties, multiple contractures of the hands and limbs, clubfeet, kyphoscoliosis, hip dislocation, and chest deformities. Facial features included carp-like mouth, narrow palate, micrognathia, long philtrum, upturned nares, and short neck. Several female carriers showed mild features in the form of clubfoot, contractures, hyperkyphosis, and slight muscle weakness. One manifesting carrier was affected more severely with mental retardation. Muscle biopsy suggested a degenerative muscle disorder.	HP:0002059,HP:0002093,HP:0002751,HP:0100021,HP:0003324,HP:0002536,HP:0010806,HP:0001324,HP:0000463,HP:0000765,HP:0009473,HP:0002804,HP:0000189,HP:0001762,HP:0003202,HP:0001263,HP:0002015,HP:0002827,HP:0012448,HP:0010864,HP:0000470,HP:0000343,HP:0000347,HP:0002808,HP:0034392
NA19198	chrX-64137701-G-A	1	positive	1	positive	1	positive	1	positive	1	positive	1	positive	1	1	4	2	with X-linked syndromic mental retardation. There were 10 affected males and 10 carrier females. There was phenotypic variability between the families, but all male patients had impaired intellectual development. Common features in affected males included short stature, microcephaly, delayed motor development, contractures, spinal deformities, foot abnormalities, and high-arched palate. Variable neuromuscular features included distal muscles weakness, spasticity, drooling, hypotonia, and seizures, all of which tended to run within families. Affected males in 1 family showed palmar hyperkeratosis and small testes/penis. Females in some of the families showed milder features.	HP:0001257,HP:0001263,HP:0004322,HP:0001249,HP:0008443,HP:0002307,HP:0002460,HP:0001252,HP:0001270,HP:0001250,HP:0010468,HP:0000218,HP:0000252,HP:0001760,HP:0010765,HP:0034392
NA12347	chrX-64141692-C-T	1	positive	1	positive	1	positive	1	positive	1	positive	1	positive	1	4	3	1	Heterozygous female carriers of ZC4H2 mutations that are pathogenic in males in the hemizygous state may either be asymptomatic or show mild features of the disorder, including contractures, poor growth, poor speech or intellectual disability, spasticity, and muscle weakness.	HP:0001257,HP:0001249,HP:0001510,HP:0002465,HP:0000458,HP:0003693,HP:0002180,HP:0001324,HP:0000020,HP:0001288,HP:0034392
NA18990	chr11-58920160-ATTC-A	1	positive	1	positive	1	positive	1	positive	1	positive	8	negative	1	1	1	3	a lethal skeletal dysplasia in male and female sibs. The parents were nonconsanguineous and of Asian-Indian background. The male infant, stillborn at 35 weeks of gestation, had microphthalmia, ankyloglossia, and abdominal ascites. The thorax was small with severe pulmonary hypoplasia. A subsequent pregnancy was terminated at 24 weeks of gestation because of suspected recurrence on ultrasound images. The female fetus had prominent forehead, flat nasal bridge, upturned nasal tip, and markedly distended abdomen. The limbs showed marked micromelic shortness with redundant skin folds, fifth finger hypoplasia and clinodactyly, and markedly short halluces. Chondroosseous morphology was strikingly abnormal. Autosomal recessive inheritance was considered likely.	HP:0002089,HP:0001582,HP:0010296,HP:0001558,HP:0003270,HP:0009237,HP:0003100,HP:0030084,HP:0000568,HP:0005280,HP:0001541,HP:0010109,HP:0000463,HP:0005716,HP:0011220
NA19661	chr11-58920724-A-G	1	positive	2	positive	1	positive	1	positive	2	positive	3	positive	13	1	15	1	affected brothers; the mother had a dwarfing condition with asymmetry, suggesting that she may have had somatic/germline mosaicism for a dominant lethal gene. The male stillborn sibs died in utero in the third trimester. Both were found by ultrasound to have short limbs and probable long bone fractures late in the second trimester. At autopsy, one fetus had no spleen and the other a hypoplastic spleen. Radiographically, the 2 male sibs and another sporadic case had very thin diaphyses, diaphyseal fracture, and thin ribs and clavicles. The sibs had grossly deficient calvarial mineralization. Microscopically, endochondral ossification was qualitatively normal but quantitatively deficient in all 3 cases.	HP:0006645,HP:0006270,HP:0009826,HP:0003084,HP:0006470,HP:0005474,HP:0003510
NA18637	chr11-58920153-A-G	1	positive	2	positive	2	positive	9	positive	2	positive	4	positive	33	10	9	25	a case of this rare skeletal dysplasia in a 31-week stillborn male fetus with ambiguous external genitalia and asymmetry in whom a 46,XX/46,XY karyotype was demonstrated in both cartilage and skin.	HP:0000062,HP:0002652
NA18534	chr11-58920720-C-A	1	positive	1	positive	1	positive	28	negative	1	positive	2	positive	1	1	1	1	2 sisters with what they considered to be a unique form of lethal skeletal dysplasia with gracile bones. Born to nonconsanguineous Polish parents with 1 healthy daughter, both had severe intrauterine growth retardation (birth weights of 1300 grams and 1000 grams at 42 weeks of gestation, length and head circumference also below 3rd centile) and a history of decreased intrauterine activity with normal amniotic fluid volume on ultrasound. The sisters had coarse facies with prominent foreheads, relatively large noses, and mild hypertelorism. Despite tube and/or parental feeding, both infants did not gain weight. Radiographic studies demonstrated that the L5 vertebral body was rectangular, the L3 and L4 bodies were oval-shaped, and the thoracic bodies were pear-shaped. The ribs, clavicles, and long bones were thin with slightly flared metaphyses. The younger sister had a normal karyotype. The sisters died from pneumonia at 3 and 5 months of age. Autopsies revealed no congenital malformations. Pathologic examination of the ribs showed fairly normal resting cartilage but growth plate disorganization with short, sparse trabecular formation, poor columnization, decreased cellularity, and poor hypertrophy of the chondrocytes. Both sibs had hematopoietic marrow extending to the growth plate, a finding consistent with arrested growth.	HP:0000448,HP:0000280,HP:0003015,HP:0004324,HP:0005622,HP:0003100,HP:0000316,HP:0002752,HP:0002090,HP:0005716,HP:0011220,HP:0008846
NA18507	chr20-3180987-C-T	1	positive	1	positive	1	positive	1	positive	1	positive	1	positive	1	2	15	5	4 Jewish families of Iraqi descent with SEMDSH. The 4 affected individuals in the 3 new families were diagnosed with very short limbs in utero, and at birth showed vertebral and long-bone defects similar to those observed in family 1. In 1 of the families (family 4), an affected female (patient 5) had severe scoliosis, vertebral compression fractures, platyspondyly, broadened hypomineralized metaphyses, and hypomineralized epiphyses, as well as a narrow trachea and severe upper airway obstruction requiring a tracheostomy and continuous positive airway pressure (CPAP) therapy while sleeping. Her affected brother (patient 4) died during a surgical procedure due to a narrowed trachea.	HP:0004979,HP:0002781,HP:0009826,HP:0003084,HP:0002953,HP:0000926,HP:0002650
NA19070	chr22-43011326-T-A	1	positive	1	positive	1	positive	12	positive	1	positive	1	positive	NA	NA	NA	NA	a 2-year-old girl with CDAGS who was later found to have mutation in the RNU12 gene. She was developmentally delayed and had imperforate anus noted at birth as well as craniosynostosis. Skin lesions suggestive of porokeratosis developed shortly after birth on the face and extremities. Family history revealed that she had 2 similarly affected cousins.	HP:0001263,HP:0200044,HP:0002023,HP:0001363
NA19160	chr22-43011326-T-G	1	positive	1	positive	1	positive	6	positive	1	positive	1	positive	NA	NA	NA	NA	a 2-year-old Mexican girl with CDAGS who was later found to have mutation in the RNU12 gene. She exhibited brachycephaly, cleft palate, anal malformation with rectovestibular fistula, and clinodactyly of the third toe overlapping the second. At age 4 months, she developed skin lesions that began on the lower limbs and spread to the upper limbs, head, and trunk, with palmoplantar sparing. The slightly pruritic lesions were erythematous scaly nummular plaques with well-defined elevated keratotic borders. Skin biopsy showed hyperkeratosis, parakeratosis, acanthosis, and perivascular inflammatory infiltration. Dental examination showed enamel dysplasia, and she had mild bilateral neurosensory hearing loss. She also exhibited sparse scalp hair and absent eyebrows and eyelashes.	HP:0100840,HP:0000175,HP:0000248,HP:0025092,HP:0001036,HP:0006297,HP:0000962,HP:0008115,HP:0025025,HP:0008587
NA20521	chr22-43011324-A-G	1	positive	1	positive	1	positive	13	positive	1	positive	1	positive	NA	NA	NA	NA	a 2-year-old Caucasian boy with CDAGS and mutation in the RNU12 gene. He was born with bilateral coronal craniosynostosis requiring surgery in the first year of life. He developed an erythematous cutaneous eruption on the face and extremities at 3 to 6 months of age that was consistent with porokeratosis. He had 2 urethral openings, and x-rays showed a hypoplastic medial right clavicle with pseudoarthrosis. Other dysmorphic features included broad forehead with metopic depression, midface hypoplasia, bilateral epicanthal folds, flat nasal bridge, short anteverted nose, deep philtrum, tented upper lip, and short neck. His scalp hair was thin and sparse, and he had no eyebrows, lower eyelashes, or hair on his extremities.	HP:0200044,HP:0011318,HP:0000286,HP:0001999,HP:0011800,HP:0006585,HP:0011825,HP:0000068,HP:0000337,HP:0000470,HP:0002209,HP:0000463,HP:0011223,HP:0005280
NA19371	chr18-2697032-A-G	1	positive	1	positive	1	positive	1	positive	1	positive	3	positive	47	1	134	1	a 3-generation German family in which a 5-year-old girl with complete absence of the nose and nostrils had hypertelorism, microphthalmia of the left eye and right-sided clinical anophthalmia, high palate, choanal atresia, preauricular pits, and bilateral absence of the twelfth ribs. She had normal motor and mental development. A similarly affected maternal aunt had died 2 hours after birth. The proband's mother and maternal grandmother both exhibited only a broad nasal tip and asymmetric nostrils, as well as high palate in the mother and diastema between the upper central incisors in the grandmother.	HP:0004467,HP:0000455,HP:0001566,HP:0006668,HP:0000453,HP:0000528,HP:0000316,HP:0009930,HP:0000568,HP:0000699,HP:0009927,HP:0000218
NA19700	chr18-2667029-G-C	1	positive	1	positive	1	positive	1	positive	1	positive	1	positive	31	1	74	1	a female Norwegian infant who was born with absence of the external nose, high-arched palate, slight hypertelorism, and bilateral colobomata of the iris. Routine prenatal ultrasound examination had shown diffuse midface anomalies with edema at 17 weeks' gestation, and absence of the external nose was diagnosed prenatally at 25 weeks' gestation. Facial CT during the neonatal period showed absence of nasal bones, cribriform plate, and septal structures, including the vomer, perpendicular plate of the ethmoid bone, and septal cartilage. The maxillae were hypoplastic with a high-arched bony palate. Cranial MRI confirmed the CT findings, and also showed absence of the olfactory bulbs.	HP:0000309,HP:0000969,HP:0020128,HP:0000612,HP:0007925,HP:0002011,HP:0000327,HP:0007330,HP:0000316,HP:0009927,HP:0000218,HP:0410005,HP:0010941,HP:0007633
NA19384	chr18-2697896-A-T	1	positive	1	positive	1	positive	1	positive	1	positive	1	positive	19	3	117	11	2 unrelated males with congenital arhinia, choanal atresia, microphthalmia, cryptorchidism, hypogonadotropic hypogonadism, and normal or near-normal intelligence.	HP:0000044,HP:0001249,HP:0000028,HP:0000453,HP:0000568
NA18522	chr18-2667016-G-A	1	positive	1	positive	1	positive	1	positive	1	positive	1	positive	23	1	62	1	a 13-year-old boy with arhinia, midface hypoplasia, anosmia, and hypogonadotropic hypogonadism. CT imaging revealed lack of nasal bones, absence of sinus cavities and lacrimal glands, and maxillary hypoplasia. The patient presented at age 13 years for evaluation of delayed puberty and micropenis; gonadotropin and testosterone levels were consistent with severe hypogonadotropic hypogonadism.	HP:0000044,HP:0000327,HP:0000458,HP:0011800,HP:0002689,HP:0000568,HP:0000054,HP:0000823,HP:0010941
NA18611	chr18-2667009-A-T	1	positive	1	positive	1	positive	2	positive	1	positive	1	positive	25	1	69	1	a 19-month-old Mexican boy with arhinia, bilateral clinical anophthalmia, choanal atresia, and high palate, as well as small penis, undescended testes, and hypoplastic scrotum. The authors stated that this was the fifteenth reported case of BAMS, and the first reported Mexican case.	HP:0000028,HP:0000453,HP:0000528,HP:0000054,HP:0000046,HP:0000218
NA19777	chr18-2667010-G-A	1	positive	1	positive	1	positive	1	positive	1	positive	1	positive	41	1	58	1	a man in his forties who was born with arhinia, choanal atresia, bilateral microphthalmia with coloboma, and hypogonadotropic hypogonadism. He experienced osteoporotic fractures after a fall from standing height at age 35 years, and bone density was found to be below expected values, which the authors suggested was likely secondary to hypogonadotropic hypogonadism. Echocardiography showed effacement of the sinotubular ridge at the aortic root. The patient had normal cognitive function. The proband's father had been diagnosed with limb-girdle muscular dystrophy, but had no vision abnormalities, anosmia, or other features of Bosma syndrome. The paternal grandmother had coloboma and cataract, and a paternal great-aunt reportedly had coloboma and a paternal great-uncle was reportedly born blind.	HP:0000589,HP:0003698,HP:0000044,HP:0000453,HP:0000458,HP:0006785,HP:0002616,HP:0000504,HP:0000957,HP:0000518,HP:0007633
NA19009	chr18-2667010-G-T	1	positive	1	positive	1	positive	1	positive	1	positive	2	positive	36	4	103	1	arhinia, midface hypoplasia (hypoplastic maxilla), and normal cognition, as well as hypogonadotropic hypogonadism in males. Microphthalmia with or without coloboma, high-arched palate, anosmia, absent paranasal sinuses, and absent olfactory bulbs would also be important findings.	HP:0000589,HP:0000044,HP:0000327,HP:0000458,HP:0011800,HP:0000568,HP:0002689,HP:0032466,HP:0000218
NA20520	chr5-60839983-C-T	1	positive	1	positive	1	positive	1	positive	3	positive	1	positive	1	1	11	10	a subgroup of cases of median cleft face consisting of 2 new cases and 6 from the literature. The distinctive feature was the association of skeletal abnormalities and mental retardation. The patients were at the severe end of the group. They showed agenesis of the nasal root, marked separation of slitlike nares, tibial aplasia, hallucal polydactyly, and varus deformity. Males and females were equally represented.	HP:0001249,HP:0009933,HP:0010442,HP:0000924,HP:0009927,HP:0009099,HP:0009556
NA19750	chr18-72998443-C-CA	1	positive	1	positive	1	positive	2	positive	2	positive	2	positive	1	2	2	1	hyposmia, with substantial decreases in odor sensitivity and impaired odor discrimination compared to controls; however, odor identification did not differ significantly between patients and controls.	HP:0040326,HP:0004409
NA18910	chr8-42711484-G-A	1	positive	1	positive	1	positive	4	positive	1	positive	1	positive	1	2	1	11	a second family from eastern Canada with SNAX1. Between the fourth and eighth decades, affected individuals developed progressive gait abnormalities including mild instability in the dark and widened base leading to increased falls. There was also progressive distal sensory loss of all modalities and areflexia, more prominent in the lower limbs but also involving the upper limbs. Although some individuals showed mild pursuit abnormalities, other cerebellar signs such as dysmetria, dysphagia, and dysarthria were not present. Cognition was normal, and there were no brain MRI changes.	HP:0002015,HP:0001284,HP:0002527,HP:0002936,HP:0001260,HP:0003474,HP:0001288,HP:0001317,HP:0001310
NA19916	chr16-84075668-A-C	1	positive	1	positive	1	positive	2	positive	1	positive	1	positive	1	1	64	1	2 Afghan sisters and a Dutch girl with foveal hypoplasia and optic chiasm misrouting, but no albinism. The Dutch girl had previously been diagnosed with Kartagener syndrome (see 244400 ). All 3 patients exhibited nystagmus, and fundus examination showed absence of the usual foveal hyperpigmentation, foveal avascular zone, and macular and foveal reflexes, with small retinal vessels extending through the presumed macular area. The exit angles of the main temporal arteries were below the mean -2 SD of those seen in albino patients and well within the range of angles in controls. Optical coherence tomography (OCT) in the Dutch girl showed extension of all neurosensory retinal layers through the area in which the fovea would normally be located; no clivus, anticlivus, or foveal pit could be seen. Visual evoked potential (VEP) recordings yielded chiasmal coefficients significantly indicative of misrouting in all 3 patients. The affected girls were all dark haired with dark brown eyes and no iris transillumination; the Dutch girl tanned normally and the Afghan sisters had skin color similar to that of other family members. Parents and sibs in both families were unaffected.	HP:0034311,HP:0034362,HP:0008001,HP:0001022,HP:0000639,HP:0012805
NA20778	chr14-53529661-C-T	1	positive	1	positive	1	positive	1	positive	1	positive	1	positive	27	2	63	4	3 patients from 2 unrelated families with SPG28. Two Turkish brothers, born of consanguineous parents, showed progressive spastic gait with onset around adolescence. One brother also had a cerebellar oculomotor disturbance with saccadic eye pursuit. An unrelated 62-year-old French woman had spastic paraplegia since infancy and also had an axonal neuropathy.	HP:0003477,HP:0000570,HP:0001258,HP:0007240
NA12282	chr17-1174075-G-C	1	positive	1	positive	1	positive	2	positive	1	positive	1	positive	1	1	1	1	a consanguineous Pakistani family with nonsyndromic, autosomal recessive syndactyly. Limb findings included mesoaxial reduction of the fingers, synostoses of the third and fourth metacarpals with associated single phalanges, fifth finger clinodactyly, and preaxial webbing of the first 3 toes with a hypoplastic terminal phalanx in all toes. The authors noted the similarities between the phenotype in this family and that of the severely affected individuals of the Turkish kindred	HP:0004209,HP:0001159,HP:4000062,HP:0009882
NA20581	chr17-1174068-A-G	1	positive	1	positive	1	positive	2	positive	1	positive	1	positive	2	1	3	1	4 additional families with mesoaxial synostotic syndactyly with phalangeal reduction. In the first family, a brother and sister, born of consanguineous Turkish parents, had only 4 fingers bilaterally, with radial diversion of the index finger and replacement of the third and fourth fingers by a single thick digit. The fifth digit showed clinodactyly, and there was partial cutaneous webbing of toes 1 through 4. In the second family, the proband was a 50-year-old Italian woman with chronic pain and severe functional limitation of the thumbs due to bilateral rhizarthrosis of the trapeziometacarpal joint. She had congenital bilateral syndactyly of the third and fourth fingers with synostosis of the corresponding metacarpals, mild phalangeal shortening of all digits, fifth finger clinodactyly, and bilateral syndactyly of the second and third toes. Her parents were first cousins, and no other family members were affected. In the third family, a 24-year-old woman, born of consanguineous parents from southern Pakistan, had only hand involvement, exhibiting 4 hypoplastic radially deviated digits bilaterally, with tapering fingertips and hypoplastic nail plates that were reduced to small islands in the second and fourth digits. The fourth family was a consanguineous pedigree from northern Pakistan with affected sibs. The affected sister was deceased, and the 23-year-old brother exhibited bilateral short thumbs, index fingers with valgus deviation at the terminal phalanx, replacement of third and fourth digits with a single broad proximal phalanx and a hypoplastic and club-shaped terminal phalanx with a reduced nail, and dysplastic fifth fingers with clinodactyly. The palmar surface of his hands showed characteristic dermatoglyphic changes, including grossly distorted triradii and decreased interdigital flexion creases. His feet showed hallux varus, cutaneous syndactyly of the second and third toes, shortening of the fourth toes, and hypoplastic nails on the second to fourth toes.	HP:0004209,HP:0001217,HP:0001792,HP:0010621,HP:0008080,HP:0001182,HP:0030084,HP:0009468,HP:0005707,HP:0009803,HP:0006101,HP:0012532,HP:0001159,HP:0012725,HP:0009466,HP:0007477
NA20787	chr1-1168134-C-A	1	positive	1	positive	1	positive	3	positive	1	positive	2	positive	7	3	25	1	2 sibs, born of second-cousin Malaysian parents, with multiple skeletal abnormalities, anterior segment anomalies of the eye, and early lethality. The parents' reproductive history included 3 spontaneous abortions, 1 male stillbirth, and 4 male live births. Of the 4 live births, only 2 were affected with clinical features of al-Gazali syndrome. The affected boys had intrauterine growth retardation, bilateral talipes equinovarus, contractures of the large joints, camptodactyly, multiple fractures, and abnormalities of the anterior segment of the eyes. Each died within the first year of life, one at 7 months and the second at 1 month.	HP:0004328,HP:0012385,HP:0002757,HP:0001776,HP:0005775,HP:0030449,HP:0005781,HP:0001511
NA20805	chr1-1168276-C-G	1	positive	1	positive	1	positive	4	positive	1	positive	2	positive	1	1	11	2	a male infant who presented at birth with bilateral clubfoot, contractures of both wrists, bilateral corneal clouding with sclerocornea, and dysmorphic facial features including midface hypoplasia and micrognathia. Skeletal imaging showed a congenital fracture of the left midhumerus with bowing of both humeri and bony fusion of the proximal ends of the radius and ulna bilaterally. The patient died at age 8 months from respiratory failure.	HP:0000647,HP:0005855,HP:0001999,HP:0012453,HP:0003865,HP:0007957,HP:0001776,HP:0011800,HP:0002878,HP:0000347
NA20758	chr1-109492985-G-T	1	positive	1	positive	1	positive	1	positive	1	positive	1	positive	1	46	1	7	presented with night blindness in the first or second decades of life and exhibited findings typical of autosomal recessive RP on funduscopy, with pale optic discs, retinal vessel attenuation, and intraretinal pigment migration. ERGs performed in adulthood were nonrecordable. Fundus autofluorescence imaging performed in the proband from family 8 showed widespread loss of autofluorescence, and optical coherence tomography revealed loss of outer nuclear and photoreceptor layers throughout the macula, with occasional small foci of retained photoreceptors.	HP:0000662,HP:0000543
NA20812	chr11-299504-G-A	1	positive	1	positive	1	positive	1	positive	1	positive	1	positive	1	1	1	NA	17 patients from 12 families with OI type V, all of whom were heterozygous for a c.-14C-T mutation in the IFITM5 gene ( 614757.0001 ). Typical features of OI type V in these patients included limited range of supination or pronation of the forearm in 15, radial head dislocation in 14, calcification of interosseous membranes in 13, and hyperplastic callus formation in 10; however, none of the patients exhibited a metaphyseal banding pattern. Other features included hyperextensible joints in 11 patients, triangular facies in 10, long bone bowing in 9, pes planus in 3, blue sclerae in 2, and mild unilateral mixed hearing loss in 1. Eleven affected individuals could ambulate without assistance. Ultrasound scans of the first child of an affected man revealed bowing of the femur at 22 weeks' gestation and a thin calvarium and angulated ribs suggesting intrauterine fracture at 33 weeks' gestation; at birth, the infant had 2 healing rib fractures, bowing of the femurs, and a thin calvarium but no other anomalies.	HP:0003155,HP:0001763,HP:0002980,HP:0005855,HP:0003083,HP:0000410,HP:0000325,HP:0011001,HP:0006487,HP:0030268,HP:0010539,HP:0041159,HP:0000592,HP:0034395,HP:0001382,HP:0100959
NA18603	chr11-299372-G-A	1	positive	1	positive	1	positive	2	positive	1	positive	1	positive	1	1	3	1	a 5.5-year-old Hispanic girl with OI, originally classified as type III or severe type IV, who was found to carry the IFITM5 c.-14C-T mutation. She was small at birth, with weight and length at and below the 5th percentile, respectively. Forearm deformities and fussiness on handling prompted a skeletal survey, which showed multiple bilateral posterior rib fractures, bowing deformities of both forearms, and nondisplaced fractures of the left ulna and proximal right humeral shaft. Examination at 5.5 years revealed the characteristic triangular facies of OI with gray sclerae, midface hypoplasia, and hypotonia of the limbs. The patient had a history of multiple fractures of long bones after minimal or no trauma. Despite multiple fractures, there was no evidence of hyperplastic callus formation, interosseous membrane calcification, or radial head dislocation; in addition, she did not exhibit rhizomelia, limitation of forearm supination/pronation, vertebral compression fractures, or dentinogenesis imperfecta.	HP:0002973,HP:0000703,HP:0002757,HP:0003083,HP:0006394,HP:0001252,HP:0000325,HP:0003084,HP:0011800,HP:0002953,HP:0030268,HP:0008905,HP:0041159,HP:0000592
NA19107	chr11-299372-G-C	1	positive	1	positive	1	positive	2	positive	1	positive	1	positive	1	3	2	1	4 patients from 3 families with OI type V and the c.-14C-T mutation. All had a similar facial gestalt with a broad forehead, a short up-turned nose, a small mouth with a thin upper lip, a prominent chin, and grayish blue sclerae.	HP:0000160,HP:0000219,HP:0000303,HP:0000337,HP:0000592
NA18923	chr16-3075805-G-A	1	positive	1	positive	1	positive	2	positive	1	positive	2	positive	1	4	18	7	a 4-year-old Saudi boy, born to first cousins once removed, with BBIS. The boy had an imperforate anus, undescended testes, atrial septal defect, ventricular septal defect, patent ductus arteriosus, height and weight more than 2 standard deviations below the mean, and normal head circumference (10th centile). Other features included broad forehead, bilateral epicanthus, low-hanging columella, thin lower lip with infralabial groove, pointed chin, mild camptodactyly, and overriding toes. His development was delayed	HP:0000286,HP:0012385,HP:0001845,HP:0000028,HP:0001631,HP:0000307,HP:0009765,HP:0010282,HP:0000337,HP:0001643,HP:0002023,HP:0001629
NA12777	chr16-3076102-C-T	1	positive	1	positive	1	positive	2	positive	1	positive	1	positive	1	1	6	2	3 unrelated patients from France, Iran, and the United States with BBIS. All 3 had microcephaly and intellectual disability; 2 had cardiac anomalies, 2 had hearing loss, and 2 had dental anomalies. Two had corpus callosum dysgenesis or dysplasia. On review of the clinical presentation of all reported patients,moderate to severe intellectual disability, mild microcephaly to borderline-normal head circumference, and non-life-threatening congenital malformations including septal defects of the heart, structural renal defects, cryptorchidism in males, submucous cleft palate, and corpus callosum dysgenesis. Craniofacial features shared among patients included a tall forehead, short upslanting palpebral fissures, deep-set eyes, long nose, long hanging columella, retrognathia, and dental anomalies.	HP:0003189,HP:0001249,HP:0006989,HP:0012210,HP:0000490,HP:0000028,HP:0000582,HP:0000278,HP:0001627,HP:0009765,HP:0000365,HP:0010864,HP:0000176,HP:0000348,HP:0000252,HP:0000164
NA20765	chr16-3076892-A-C	1	positive	1	positive	1	positive	1	positive	1	positive	1	positive	57	26	59	26	an Italian girl with BBIS who was born to nonconsanguinous parents. Born at 39 weeks' gestation, she was small for gestational age and required mechanical ventilation for a few days. On physical exam, she had a short soft palate, anterior displacement of the anus, and a trigger thumb of the right hand. She also had right hip dislocation, left ectopic dysplastic kidney, and bilateral optic hypoplasia. On brain MRI she had hydrocephalus due to aqueductal stenosis and cerebellar hypoplasia with severe vermian dysgenesis. Spinal MRI showed multiple segmentation defects of the cervical vertebrae, 11 thoracic vertebrae, and sacralization of L5. When seen at age 16 years, she had short stature and hypergonadotropic hypogonadism. She had dysmorphic facial features consistent with BBIS. The authors proposed that the severe phenotype seen in this patient broadened the phenotype to include hydrocephalus with aqueductal stenosis, cerebellar hypoplasia, and multiple vertebral anomalies.	HP:0001518,HP:0000110,HP:0000238,HP:0041167,HP:0030306,HP:0001320,HP:0004322,HP:0000815,HP:0002827,HP:0001999,HP:0001321,HP:0004887,HP:0030125,HP:0003468,HP:0002410
NA19753	chr16-3075804-C-A	1	positive	1	positive	1	positive	1	positive	1	positive	1	positive	1	7	6	2	2 unrelated patients originating from northern Europe with BBIS. The first patient, a boy, was born at 35 weeks' gestation with intrauterine growth restriction, a micropenis, and a short corpus callosum. He had neonatal hypotonia and feeding difficulties and developed severe cognitive impairment. He had upper limb stereotypies and autistic behaviors. He had dysmorphic features consistent with other patients with BBIS. The second patient, a girl, was born at 34 weeks' gestation due to concerns for fetal movements. At birth, she had cleft palate, micrognathia, choanal atresia, a patent ductus arteriosus requiring ligation, and an atrial septal defect. She had hydrocephalus requiring a ventriculoperitoneal shunt. She later had severe developmental delays. In addition to dysmorphic features consistent with BBIS, she had other complications including alternating exotropia, nystagmus, hyperopia, bilateral sensorineural hearing loss, seizures, chronic lung disease, and pulmonary hypertension.	HP:0000238,HP:0031717,HP:0001631,HP:0000453,HP:0000729,HP:0006528,HP:0001319,HP:0001511,HP:0000175,HP:0000733,HP:0001250,HP:0200012,HP:0000639,HP:0000540,HP:0011344,HP:0100543,HP:0001643,HP:0001999,HP:0008619,HP:0000822,HP:0000054,HP:0000347,HP:0011968
NA18871	chr4-65194229-C-T	1	positive	1	positive	1	positive	1	positive	1	positive	1	positive	1	1	21	2	2 unrelated French Canadian women who were successfully rescuscitated from cardiac arrest. The first presented with ventricular fibrillation and cardiac arrest while walking at age 22 years, without prior history of syncope or documented arrhythmia. Coronary angiography, echocardiography, and invasive electrophysiologic (EP) testing were normal. Resting ECG showed a normal QT interval, but isoproterenol infusion resulted in QT prolongation. During follow-up the patient had recurrent episodes of exercise- or emotion-induced atrial and ventricular arrhythmias, resulting in multiple shocks from an implantable cardioverter-defibrillator (ICD). In addition, significant repolarization abnormalities with QT prolongation (QTc range, 451-494 ms) were occasionally seen on resting ECGs, and the patient was given a diagnosis of long QT syndrome (LQTS). Family history was negative for sudden cardiac death except for a paternal cousin who died suddenly at age 34 years; no details were available. The second French Canadian woman presented at age 18 with numerous syncopal episodes triggered by emotional stress and documentation of nonsustained ventricular tachycardia (VT) during exercise stress testing. Despite beta-blocker therapy, she experienced aborted cardiac arrest at age 31 years. QTc at rest was 437 ms with repolarization abnormalities. Isoproterenol infusion induced sustained polymorphic VT, and epinephrine challenge resulted in a 57-ms paradoxical QT prolongation with ventricular bigeminy, suggesting a low repolarization reserve consistent with LQTS. During follow-up, the patient had multiple episodes of adrenergic atrial and ventricular arrhythmias, provoked by either exercise or emotion, resulting in numerous ICD shocks. EP mapping revealed an extensive low-voltage area along the interatrial septum, as well as multiple foci of atrial tachycardia that were successfully ablated. Family history was negative for arrhythmias, and the proband's 2 sons were asymptomatic with normal baseline ECGs and 24-hour Holter monitoring. In addition, her father was asymptomatic, with a normal ECG and negative epinephrine test.	HP:0001645,HP:0031273,HP:0001663,HP:0002757,HP:0004308,HP:0004756,HP:0001279,HP:0034306,HP:0001695,HP:0001657,HP:0002719,HP:0011675,HP:0011701
NA18620	chr4-65175614-C-T	1	positive	1	positive	1	positive	5	positive	1	positive	1	positive	1	1	16	7	a 13-year-old boy with features of catecholaminergic polymorphic ventricular tachycardia. He presented with intermittent palpitations and 3 syncopal episodes triggered by emotional stress or exercise within the 4 years before presentation. ECG showed a normal resting time and a normal QT interval. Cardiac computed tomography angiography (CTA) and ECG showed normal structure and function of the heart. He also had normal myocardial enzymes, normal brain MRI, and normal EEG. A 24-hour dynamic electrocardiographic monitoring showed monomorphic premature ventricular contractions and bidirectional or polymorphic paroxysmal ventricular tachycardia. An exercise ECG showed paroxysmal ventricular tachycardia and bidirectional ventricular tachycardia. His parents were unaffected, but his older brother had experienced sudden death at 12 years of age.	HP:0004751,HP:0001962,HP:0031676,HP:0004758,HP:0034040,HP:0001699
NA20783	chr11-3845243-A-G	1	positive	1	positive	1	positive	1	positive	1	positive	1	positive	1	1	6	1	a consanguineous Syrian family (MR043) in which 3 individuals had nonsyndromic severe mental retardation. Symptoms included severe motor delay with no walking or sitting, severe intellectual disability with very poor speech, and mild microcephaly. One patient had absence seizures. Additional features included severe hypotonia, disordered sleep pattern, and increased serum alkaline phosphatase. Brain imaging showed brain atrophy in all 3 patients, increased gyration in 2, and Dandy-Walker malformation in 1.	HP:0003155,HP:0006829,HP:0002465,HP:0031936,HP:0010864,HP:0012444,HP:0002121,HP:0040196,HP:0001305,HP:0002360
NA20532	chr11-3846254-G-C	1	positive	1	positive	1	positive	2	positive	1	positive	2	positive	1	3	3	32	2 unrelated patients with variable severity of HPMRS3. One was a Turkish boy, born of consanguineous parents, with severely delayed psychomotor development, lack of ability to walk, sensorineural hearing loss, seizures, atrial septal defect, Hirschsprung disease, hypotonia, cleft palate, and microcephaly. The other was a 28-year-old Finnish woman who had mild intellectual disability and worked in supported employment. She had normal early development with slightly delayed walking, febrile and rare tonic-clonic seizures, and broad nasal bridge. Both patients had increased serum alkaline phosphatase.	HP:0003155,HP:0011344,HP:0000175,HP:0001256,HP:0001631,HP:0002069,HP:0001252,HP:0031936,HP:0001250,HP:0000407,HP:0000252,HP:0000431,HP:0002251
NA18519	chr2-202505638-G-A	1	positive	1	positive	1	positive	1	positive	1	positive	1	positive	1	1	11	3	a consanguineous Austrian family in which 3 members had Joubert syndrome. The first affected infant showed an irregular breathing pattern soon after birth. She had aplasia of the cerebellar vermis, right-sided renal cyst, and poor psychomotor development with hypotonia. She died of pneumonia at age 4 years. A younger sib was noted to have meningocele, absence of the cerebellar vermis, and cystic kidneys on prenatal ultrasound, and the pregnancy was terminated. The third infant, born to another branch of this kindred, had abnormal breathing in the first weeks of life, irregular, jerky eye movements, aplasia of the cerebellar vermis, hypoplasia of the upper brainstem, and multiple renal cysts. She had poor psychomotor development and lack of speech. All 3 patients also had the morning glory sign on funduscopic examination, consisting of an enlarged, excavated disc with a central gliotic tuft and peripapillary pigment changes. CT showed funnel-shaped optic discs. None had any evidence of hepatic involvement. Linkage studies were inconclusive.	HP:0001263,HP:0002094,HP:0002435,HP:0005562,HP:0000107,HP:0001252,HP:0002793,HP:0001344,HP:0025514,HP:0002090,HP:0001000
NA20536	chr7-2583388-C-CT	1	positive	1	positive	1	positive	5	positive	1	positive	2	positive	1	2	42	2	a female infant from a consanguineous Mexican family with onset of intractable seizures 1 hour after birth. EEG showed focal epileptiform and sharp wave activity; brain imaging was normal. At 5 weeks of age, she had some dysmorphic features, including bitemporal narrowing, micrognathia, flat nasal bridge, upslanted palpebral fissures, and uplifted earlobes with redundant helices. She had hypertonia, hyperreflexia, persistence of cortical thumbs, clonus, and facial twitching. Respiratory support was withdrawn and the patient died in infancy. Two cousins reportedly died of intractable epilepsy in early infancy.	HP:0011468,HP:0000582,HP:0001999,HP:0002169,HP:0001276,HP:0000341,HP:0009909,HP:0011185,HP:0001250,HP:0001347,HP:0000347,HP:0005280
NA20801	chr7-2583573-G-GATCTTCTC	1	positive	1	positive	1	positive	1	positive	1	positive	1	positive	1	1	26	2	2 sibs, born of consanguineous Arab parents, who presented with apneic episodes, interpreted to be seizures, on the first day of life. Other features included hypertonicity, scissoring, hyperreflexia, and upper limb contractures. Both patients developed intractable myoclonic seizures associated with EEG abnormalities. Brain imaging was normal in both patients. Neither achieved developmental milestones, and both died of cardiopulmonary arrest at 5 and 6 months of age.	HP:0001347,HP:0100360,HP:0001250,HP:0032794,HP:0002104,HP:0001276,HP:0002353
NA12872	chr7-2587064-A-G	1	positive	1	positive	1	positive	2	positive	1	positive	1	positive	1	1	52	3	2 Japanese sisters, born of unrelated parents, with lethal neonatal rigidity and seizures. At or soon after birth, both patients were noted to have muscle hypertonia and dysmorphic facies, including round face, thin lips, and large ears in 1 patient. Both infants developed various intractable seizures, including tonic-clonic and myoclonic seizures, as well as apneic attacks. EEG showed a suppression-burst pattern in both patients, consistent with epileptic encephalopathy. Both patients also showed cerebral and cerebellar atrophy, a progressive decrease in head circumference, and optic atrophy. Neither achieved any developmental milestones, and they died at ages 3 months and 1 year. Brain imaging showed delayed myelination of the cerebral white matter in 1 patient. Postmortem examination of 1 patient showed neuronal loss in the cortex and cerebellum, moderate gliosis, and no myelination of the frontal lobes. The brainstem was relatively well preserved.	HP:0200134,HP:0000648,HP:0000311,HP:0002171,HP:0000400,HP:0001272,HP:0001999,HP:0002529,HP:0012448,HP:0001250,HP:0032794,HP:0002069,HP:0040195,HP:0005716,HP:0001276,HP:0000233,HP:0002104
NA18633	chr7-2581805-GGA-G	1	positive	1	positive	1	positive	2	positive	1	positive	1	positive	1	1	31	1	3 sibs, born of consanguineous Moroccan parents, with infantile onset of epileptic encephalopathy resulting in death between 2 and 17 months of age. Features included axial hypotonia, appendicular hypertonia, microcephaly, intractable seizures, absent development, severely abnormal EEG, and global brain atrophy. EEG showed abnormal background pattern, with multifocal sharp waves, frequent multifocal epileptic seizure activity, and burst-suppression pattern. Detailed neuropathologic examination performed on 1 infant showed global atrophy, enlarged ventricles, and thin corpus callosum. The neocortex showed normal 6-layer architecture, but there was a loss of neurons and intense reactive gliosis. Other findings included hippocampal sclerosis and neuronal loss and gliosis in the brainstem and cerebellum.	HP:0033715,HP:0007105,HP:0002171,HP:0002529,HP:0002283,HP:0010841,HP:0002353,HP:0001250,HP:0002119,HP:0033725,HP:0000252,HP:0001276,HP:0008936
NA20770	chr7-2581075-GC-G	1	positive	1	positive	1	positive	3	positive	1	positive	2	positive	2	1	3	2	Prenatal findings included abnormal movements in 14 patients, intrauterine growth retardation in 9 patients, polyhydramnios in 2 patients, and oligohydramnios in 2 patients. Fourteen patients had congenital microcephaly, 8 had axial hypotonia, and 16 had peripheral hypertonia. None of the patients acquired any psychomotor milestones. Fifty-five of the patients died, at a median age of 113 days. All of the patients had epilepsy, which started at a median age of 1 day. Brain MRI findings included cerebral atrophy in 31 patients, cerebellar atrophy in 14 patients, abnormalities of the corpus callosum in 13 patients, and delayed myelination in 12 patients. Dysmorphic features included micrognathia, round face, low-set ears, bulbous nose, and thick lips. Less common clinical features included cardiac anomalies in 7 patients and clubfoot in 4 patients.	HP:0002059,HP:0001627,HP:0001511,HP:0100022,HP:0001250,HP:0001273,HP:0001272,HP:0012471,HP:0001561,HP:0001562,HP:0001762,HP:0001276,HP:0000311,HP:0011451,HP:0001999,HP:0012448,HP:0000414,HP:0000347,HP:0008936,HP:0000369
NA19311	chr7-2587068-GC-G	1	positive	1	positive	1	positive	1	positive	1	positive	1	positive	1	6	58	2	a 15-month-old boy (patient 4), born of unrelated parents, with RMFSL who was still alive at the time of the report. He presented at birth with hypertonia and mild microcephaly, but developed head control and could sit and smile at 1 year of age. He developed refractory seizures associated with status epilepticus at age 4 months. Additional features included cortical visual impairment, dysphasia requiring G-tube placement, axial hypotonia, spasticity, and dysmorphic features, such as downslanting palpebral fissures, supraorbital fullness, flattened nose, low-set ears, and dry skin. Brain imaging showed mild cerebral volume loss, but normal cerebellum.	HP:0001257,HP:0100704,HP:0001999,HP:0000958,HP:0000457,HP:0000494,HP:0001250,HP:0002133,HP:0040196,HP:0001276,HP:0008936,HP:0000369
NA18561	chr8-96276004-T-C	1	positive	1	positive	1	positive	2	positive	1	positive	1	positive	1	1	1	1	5 individuals with isolated RP from 2 unrelated families (MA13 and MA48) of Pakistani origin. All affected individuals had early-onset RP with moderate to severe loss of visual acuity between the second and third decades of life. Full-field ERG was unrecordable in the proband from family MA13, and 1 patient from family MA48 had sluggish pupillary reactions consistent with a severe form of RP with a minimally functioning retina. No extraocular manifestations were observed in the examined patients.	HP:0000529,HP:0030211
NA19236	chr8-96259940-G-A	1	positive	1	positive	1	positive	4	positive	1	positive	2	positive	1	1	1	1	a Japanese brother and sister who had loss of visual acuity during childhood. On initial examination at ages 43 years and 37 years, respectively, both patients showed severely decreased visual acuity, high myopia, chorioretinal degeneration with macular atrophy, severely constricted visual fields, and nonrecordable ERG responses. In addition, the sister had severe nuclear cataracts and the brother had nuclear and subcapsular cataracts. The retinal degeneration and visual field constriction progressed during follow-up. Neither patient exhibited obesity, polydactyly, renal dysfunction, cardiovascular disorders, hyperlipidemia, or impaired glucose tolerance.	HP:0010442,HP:0100018,HP:0001141,HP:0000662,HP:0000529,HP:0001626,HP:0001513,HP:0000523,HP:0007401,HP:0011003,HP:0000546,HP:0200065,HP:0003077,HP:0000556,HP:0001133,HP:0040270
NA19130	chr8-96281261-A-G	1	positive	1	positive	1	positive	5	positive	1	positive	1	positive	1	1	2	3	2 sisters of Moroccan origin who had CORD with postaxial polydactyly but no other features of BBS. Impaired vision was first noted at 5 to 6 years of age, and ERGs in the second decade of life showed absent cone response with markedly reduced rod response. Pattern visual evoked potentials indicated severely reduced macular function, and color vision was markedly impaired. Optical coherence tomography showed bilateral severe thinning of the macula. Funduscopy in the older sister revealed a pale optic disc, mildly attenuated retinal vessels, atrophy of the retinal pigment epithelium, and spicule-like pigmentation deposits in the periphery. In the younger sister, only sporadic round pigmentary changes in the periphery were observed. The older sister also exhibited postaxial polydactyly of both feet and the left hand, whereas the younger sister had postaxial polydactyly only of the left foot.	HP:0001000,HP:0000505,HP:0000543,HP:0100259
NA20525	chr7-30058726-T-TG	1	positive	1	positive	1	positive	6	positive	1	positive	2	positive	1	3	1	10	a 3-year-old boy in whom slow feeding and floppiness were evident shortly after birth. At 19 months of age, he had just taken his first steps and was observed to be borderline microcephalic with subtle dysmorphic features, including sloping forehead, square nasal root, mild hypotelorism, epicanthal folds, and hypotonia. He also had excessively redundant umbilical skin. At 2.5 years of age, he was making 2-word sentences and exhibited an immature waddling gait. He had appreciable skin laxity, with a Beighton score of 8/9. No specific mention was made of kyphoscoliosis or hearing loss, but at age 3 the child had an 'abnormal gait' and 'only 50% of his speech was understandable by strangers.' No hearing test was reported. Echocardiography revealed patent ductus arteriosus. Electromyography showed myopathic changes; muscle biopsy showed a predominance of type I fibers.	HP:0002751,HP:0000286,HP:0003198,HP:0001999,HP:0000307,HP:0001252,HP:0034361,HP:0000365,HP:0000973,HP:0001288,HP:0001643,HP:0000340,HP:0000601,HP:0002515
NA18917	chr7-30066064-AAGCCCCAATCAAAGAAGTG-A	1	positive	1	positive	1	positive	1	positive	1	positive	1	positive	1	1	2	5	an 8-year-old Italian boy with Ehlers-Danlos syndrome and compound heterozygous mutations in the FKBP14 gene (see MOLECULAR GENETICS) who had mixed hearing loss, mild nonprogressive kyphoscoliosis, and muscle hypotonia. In addition to these cardinal features of EDSKSCL2, at age 6 years he had left hypogastric artery pseudoaneurysm rupture. Thoracic and abdominal magnetic resonance angiography did not reveal any other arterial malformations. Also at age 6, flexion/extension x-rays of the cervical spine showed asymptomatic atlantoaxial instability, with enlarged atlantoaxial distance in flexion. The authors suggested that cerebrovascular monitoring is warranted in patients with FKBP14-associated EDS.	HP:0002751,HP:0000410,HP:0003467,HP:0001252,HP:0031625
NA18984	chr7-30065919-ATTAC-A	1	positive	1	positive	1	positive	7	positive	1	positive	1	positive	1	1	3	4	patients had soft-textured skin, small-joint hypermobility, foot deformities, muscle hypotonia at birth, poor head control in infancy, improving weakness over time, and delayed motor development. More than two-thirds of these 23 patients presented with hyperextensible skin, hypermobile large joints, progressive kyphoscoliosis, and hearing impairment. Muscle atrophy was present in 63%, cardiac valve anomalies in 40%, vascular anomalies in 30%, visual refraction anomalies in 60%, and hernias in 47%. A variety of other features were associated with a minority of patients.	HP:0000977,HP:0002751,HP:0000974,HP:0001654,HP:0002597,HP:0025406,HP:0003037,HP:0100790,HP:0001270,HP:0000365,HP:0003202,HP:0000539,HP:0002421,HP:0001760,HP:0001382,HP:0001319
NA20586	chr7-30054411-ATCT-A	1	positive	1	positive	1	positive	1	positive	1	positive	1	positive	1	2	3	5	a 15-year-old girl with kyphoscoliotic Ehlers-Danlos syndrome who showed severe involvement of the lower limb muscles. Her parents were healthy and apparently unrelated, but were both born in a small city. She was born at 31 weeks' gestation and had congenital hypotonia, adducted thumbs and camptodactyly of the fingers, elbow contractures, and bilateral clubfeet. Her early motor milestones were significantly delayed, but she was intellectually normal. She was never able to walk without support, and a lower limb MRI showed a pattern of multiple muscle involvement. Her muscle weakness was nonprogressive. Other findings included bone mass density reduction of the spine, unilateral congenital hip dysplasia, and asymptomatic occipitoatlantoaxial instability. Audiologic examination at age 15 years showed bilateral mixed hearing loss. This case emphasized the wide spectrum associated with this condition.	HP:0001385,HP:0000410,HP:0001776,HP:0001270,HP:0100490,HP:0001181,HP:0004349,HP:0001324,HP:0034391,HP:0001319
NA19076	chr17-8076766-G-A	1	positive	3	positive	3	positive	23	positive	4	positive	11	positive	NA	NA	NA	NA	40 patients from 33 unrelated families, mostly of European origin, with LCC. The patients had been collected over a period of 12 years. The age at presentation ranged between infancy and 54 years, although the vast majority of patients presented with neurologic features in the first months or years of life. Features were highly variable and included developmental delay, progressive motor disturbances, impaired gait, seizures, spasticity, dystonia, ataxia, dysarthria, and hemiparesis. Some individuals were severely impaired with mental retardation, loss of speech, and inability to walk, whereas a few patients had onset of mild motor symptoms in adulthood. Brain imaging characteristically showed white matter abnormalities in the periventricular, deep, and subcortical white matter, cysts in the deep matter, and calcifications. Brain biopsy of 1 adult patient showed numerous abnormal blood vessels resembling angioma, evidence of old hemorrhage, vascular and parenchymal calcification, and extensive gliosis with Rosenthal fibers.	HP:0001257,HP:0001263,HP:0001249,HP:0002597,HP:0002171,HP:0001251,HP:0001269,HP:0002500,HP:0001250,HP:0030212,HP:0001332,HP:0001260,HP:0100320,HP:0001288,HP:0002540,HP:0002371
NA18908	chr19-45207323-A-C	1	positive	1	positive	1	positive	5	positive	1	positive	1	positive	10	17	4	7	a multigenerational Chinese family with onset of sensorineural hearing loss between 10 and 28 years of age. Only 1 patient had onset at age 3, and this was associated with aminoglycoside exposure. The hearing loss was progressive, resulting in moderately severe to profound deafness. Almost all patients reported high-frequency tinnitus at the onset of hearing loss. None had vestibular impairment.	HP:0001756,HP:0000365,HP:0000407,HP:0012715,HP:0005101
NA19679	chr5-37187590-G-A	1	positive	1	positive	1	positive	2	positive	1	positive	1	positive	1	1	1	6	10 patients from 7 French Canadian families with Joubert syndrome. All patients showed global developmental delay, with the onset of independent walking between 30 months and 8 years of age. Cognitive impairment was present in all individuals but was variable, ranging from borderline intelligence to mild intellectual disability. Most also showed oculomotor apraxia and breathing abnormalities, mainly episodic hyperventilation. Two individuals had limb abnormalities; 1 had preaxial and postaxial polydactyly, and another had syndactyly of the third and fourth fingers on 1 hand. Brain MRI showed the molar tooth sign in all patients examined. None had evidence of retinal or kidney involvement.	HP:0001263,HP:0002419,HP:0006889,HP:0001256,HP:0000657,HP:0004879,HP:0100259,HP:0100543,HP:0001159,HP:0002813
NA18983	chr5-37167148-C-T	1	positive	1	positive	1	positive	1	positive	1	positive	1	positive	1	1	1	4	In a comprehensive study of 279 patients from 232 unrelated families with Joubert syndrome in whom a genetic basis was determined by molecular analysis of 27 candidate genes.	HP:0010442
NA18504	chr4-1343580-A-T	1	positive	1	positive	1	positive	3	positive	1	positive	1	positive	7	11	5	11	a 5-year-old Japanese girl (XP70TO) with mild symptoms of xeroderma pigmentosum. She had neither skin malignancies nor neurologic abnormalities. Cellular studies showed UV sensitivity and reduced UV-induced unscheduled DNA synthesis, and the patient was initially assigned to XP complementation group E.	HP:0000707,HP:0008069
NA18986	chr7-16255823-C-A	1	positive	1	positive	1	positive	1	positive	1	positive	1	positive	1	1	1	3	a male infant with WWS. He had macrocephaly, low-set ears, unilateral microphthalmia, cataract, and optic nerve hypoplasia. He had a weak cry, facial weakness, and generalized profound hypotonia with absent reflexes. Brain MRI showed ventriculomegaly, a Dandy-Walker malformation, and agyria. Serum creatine kinase was increased, and skeletal muscle biopsy showed necrotic fibers and variation in myofiber diameter, consistent with muscular dystrophy. He died at age 6 months of respiratory impairment. Postmortem examination showed lissencephaly, absence of the posterior cerebellar vermis, atrophy of the corpus callosum, and subcortical heterotopia. There was a decrease in LAMA2 expression in muscle fibers.	HP:0002093,HP:0001339,HP:0011480,HP:0007371,HP:0001284,HP:0031882,HP:0001612,HP:0001252,HP:0003236,HP:0030319,HP:0003560,HP:0002119,HP:0000256,HP:0001305,HP:0032391,HP:0000518,HP:0000609,HP:0000369
NA19780	chr7-16348146-A-C	1	positive	1	positive	1	positive	2	positive	1	positive	1	positive	1	1	2	2	9 families with WWS/MEB. One large consanguineous family had 3 affected members. All affected individuals had a severe phenotype, with cobblestone lissencephaly, hydrocephalus, cerebellar hypoplasia, and hypoplasia of the corpus callosum, as well as eye anomalies, such as microphthalmia, cataract, anterior chamber defects, and glaucoma. All had hypotonia and increased serum creatine kinase, and muscle histology showed dystrophic changes and a reduction of glycosylated alpha-dystroglycan. Most died by age 2 years, but 2 patients survived past age 2 and were thus categorized as having MEB.	HP:0000238,HP:0000478,HP:0000501,HP:0007260,HP:0001321,HP:0001252,HP:0025560,HP:0003236,HP:0000568,HP:0002079,HP:0000518
NA18948	chr7-16445940-CAAT-C	1	positive	1	positive	1	positive	7	positive	1	positive	2	positive	1	1	3	1	8 fetuses from 5 unrelated families with MDDGA7. The probands were ascertained from a larger study of patients with severe diffuse cobblestone lissencephaly. Additional more variable clinical features included neural tube defects (in 4 patients), limb deformations (in 3), visceral malformations (in 2), brain vascular anomalies (in 2), and retinal dysplasia (in all 5 that were examined). One patient had gonadal dysgenesis.	HP:0045005,HP:0000133,HP:0002597,HP:0007260,HP:0007973
NA12045	chr14-74425907-G-A	1	positive	1	positive	1	positive	2	positive	1	positive	1	positive	3	7	13	1	6 unrelated Korean children with steroid-resistant focal segmental glomerulosclerosis and hearing loss. The mean age of onset of nephrotic syndrome was 29 months (range, 15-47 months), and all 6 patients progressed to end-stage renal failure within a median of 13 months (range, 1-27 months). Kidney biopsy showed FSGS in all of the patients, including a collapsing variant in 3 patients. Electron microscopy revealed abnormal mitochondrial proliferation in the podocytes of all 6 patients. Five of the patients underwent kidney transplantation, and none of them had recurrence of kidney disease. Two of the patients had ocular manifestations, including 1 patient with bilateral optic nerve atrophy and 1 patient with exotropia and nystagmus of both eyes. Two of the patients had mild muscle weakness of the lower extremities.	HP:0001324,HP:0012622,HP:0000100,HP:0000365,HP:0000097,HP:0000577,HP:0003774,HP:0000639,HP:0000648
NA19055	chr14-74428042-C-A	1	positive	1	positive	1	positive	1	positive	1	positive	1	positive	1	1	25	4	a 7-year-old girl who presented with steroid-resistant nephrotic syndrome and received a diagnosis of focal segmental glomerulosclerosis based on renal biopsy. She received a kidney transplant 1 year later. She also had bilateral sensorineural hearing loss confirmed with brainstem auditory evoked response testing, but no additional extrarenal manifestations. Her older brother was diagnosed with bilateral sensorineural hearing loss at the age of 10 years and had no renal disease. The diagnosis of COQ10D6 was made after kidney transplant in the younger sib. After diagnosis, both sibs were started on coenzyme Q10, but hearing did not improve in either patient.	HP:0012588,HP:0000097,HP:0008619
NA19373	chr6-74207559-C-CA	1	positive	1	positive	1	positive	2	positive	1	positive	1	positive	1	2	1	6	5 patients from 3 unrelated families with COXPD10 manifest as infantile cardiomyopathy and lactic acidosis. Three patients presented at birth or in the first days of life with poor feeding, hypotonia, and failure to thrive, whereas 2 sibs presented in the first months of life with cardiomyopathy. One patient had Wolff-Parkinson-White syndrome ( 194200 ). The disease course was highly variable	HP:0001508,HP:0001638,HP:0001252,HP:0001716,HP:0003128,HP:0011968,HP:0005152
NA18934	chr6-74191784-G-A	1	positive	1	positive	1	positive	6	positive	1	positive	1	positive	1	1	1	1	The most common features at presentation were lactic acidosis, present in 21 (62%) of 34 cases, and hypertrophic cardiomyopathy, present in 15 (44%) of 34 cases. Eventually lactic acidosis developed in all cases, and hypertrophic cardiomyopathy was described in 27 (79%) of 34 patients with this disease. Global developmental delay and/or intellectual disability were present in 28 of 29 (97%), feeding difficulties in 17 (49%) of 35, failure to thrive in 12 (34%) of 35, seizures in 12 (34%) of 35, optic atrophy in 11 (52%) of 21 cases. Ataxia was present in 7 (21%) of 34. The average age at presentation was 10.2 months (range, day 1 to 8.0 years).	HP:0001263,HP:0001508,HP:0001249,HP:0001251,HP:0001250,HP:0003128,HP:0011968,HP:0001639,HP:0000648
NA18530	chr4-56284334-G-A	1	positive	1	positive	1	positive	3	positive	1	positive	1	positive	NA	NA	NA	NA	a detailed clinical summary of the 3 Georgian Ashkenazi Jewish patients with CDG2K . Additional dysmorphic features noted in the Georgian Jewish boy included dense hair, long and dense eyelashes, delayed dentition, and hoarse voice. He also had a waddling gait and muscular hypotrophy. Laboratory abnormalities included a moderate decrease in certain clotting factors and low levels of certain pubertal hormones at age 16. His younger sister also had some dysmorphic features, including ptosis, strabismus, low-set ears, long philtrum, high-arched palate, short and broad neck, broad thorax, sacral dimple, and absent second toenails. The unrelated boy had macrocephaly, tongue protrusion, downslanting palpebral fissures, flat nose, and posteriorly rotated ears. All 3 patients had radiologic evidence of skeletal dysplasia.	HP:0000527,HP:0000358,HP:0000960,HP:0000457,HP:0000256,HP:0010808,HP:0002515,HP:0000684,HP:0001609,HP:0000494,HP:0100874,HP:0000475,HP:0000508,HP:0001939,HP:0000486,HP:0003202,HP:0001999,HP:0100625,HP:0000343,HP:0002652,HP:0000218,HP:0000369
NA18638	chr6-166779478-G-A	1	positive	1	positive	1	positive	1	positive	1	positive	2	positive	3	6	1	3	3 patients from 2 additional consanguineous families with a similar, but less severe, disorder. Affected children had psychomotor retardation, with epilepsy in 1 family and peripheral neuropathy in the other. The patients were alive at 5 to 14 years of age.	HP:0000745,HP:0001250,HP:0009830
NA12842	chr18-47769269-C-T	1	positive	1	positive	1	positive	2	positive	1	positive	1	positive	1	4	1	1	a patient (OP-1069-II1), born of consanguineous parents, with situs inversus totalis and mutation in the CCDC11 gene. He had mild respiratory symptoms, including recurrent cough and sinusitis, but normal nasal nitric oxide levels. Further clinical details were not provided.	HP:0012735,HP:0001696,HP:0000246
NA18572	chr18-47788538-G-A	1	positive	1	positive	1	positive	2	positive	1	positive	1	positive	1	1	1	1	3 affected individuals from 2 consanguineous families with heterotaxy and mutation in the CFAP53 gene. In family A, from Saudi Arabia, a brother and sister both exhibited dextrocardia. The brother also had asplenia, and the sister had situs inversus. The brother was marked as deceased in the family pedigree, but the cause was not reported. In family B, from Sudan, 1 of 2 brothers displayed dextrocardia.	HP:0030853,HP:0001696,HP:0001651,HP:0001746
NA19723	chr3-52183866-G-A	1	positive	1	positive	1	positive	3	positive	1	positive	2	positive	1	1	2	2	8 affected individuals with severe disproportionate short stature, from 2 unrelated consanguineous Israeli families of Arab Muslim ancestry. The adult height of the affected individuals was between 112 and 127 cm, and was due to pre- and postnatal growth retardation. At a young age, patients had short stature, a relatively large head, and a long triangular face; the phenotype evolved to one in which the head was relatively small and the mandible large and pointy. Affected individuals had normal cognitive abilities and lacked any neurologic deficits. Other typical features included prominent nose, voice with an unusual high-pitched sound, relatively small ears, clinodactyly, brachydactyly, small hands, hypoplastic fingernails, waddling gait, and sparse hair after puberty. Characteristic skeletal changes included short long bones, especially femurs and humeri, with mild metaphyseal changes and very short femoral necks. One affected male from each of the families developed type 2 diabetes mellitus in the third decade of life, and both were also diagnosed with oligo-azoospermia. In addition, a 23-year-old female from the first family had Tanner stage III secondary sexual characteristics, with infantile breasts and no axillary hair; extensive metabolic and endocrine evaluation was normal. Two affected individuals from the first pedigree and 1 from the second also had various dental anomalies, including cone-shaped, widely spaced teeth, missing teeth of the right maxilla, and irregularly positioned, crowded teeth with severe dental caries.	HP:0000687,HP:0000944,HP:0000325,HP:0000303,HP:0001804,HP:0002515,HP:0000164,HP:0200055,HP:0000448,HP:0006349,HP:0001156,HP:0008070,HP:0001620,HP:0008551,HP:0030084,HP:0000027,HP:0004482,HP:0000678,HP:0000707,HP:0004322,HP:0003498,HP:0000819,HP:0003026,HP:0008897,HP:0000670,HP:0100864
NA19072	chr3-52181055-A-G	1	positive	1	positive	1	positive	1	positive	1	positive	1	positive	1	2	8	5	affected children from 3 unrelated consanguineous Saudi families who had primordial dwarfism with a distinctive facial dysmorphism. In the first family, 2 sisters and their male cousin had profound growth deficiency, relative macrocephaly, and distinct facial features involving an elongated triangular face, high forehead, hypertelorism, depressed nasal bridge, broad upturned nose, long philtrum, and posteriorly rotated low-set ears. Psychomotor development was normal. In the second family, a 6-year-old boy had primordial dwarfism and severe global developmental delay, as well as facial dysmorphism bearing a striking resemblance to those in the first family. His features included high forehead, deep-set eyes, prominent columella, dolichocephaly, stubby fingers, and hypotonia. In the third family, a 2.75-year-old boy had primordial dwarfism, global developmental delay, and facial features similar to those of the patients from the first 2 families, as well as small hands and feet. Skeletal survey showed diffuse osteopenia, striking epiphyseal hypoplasia particularly in the proximal humerus and femur, 2-year bone age delay, and short and broad carpals, metacarpals, tarsals, and metatarsals.	HP:0000490,HP:0000358,HP:0001510,HP:0009765,HP:0000325,HP:0009381,HP:0000348,HP:0004242,HP:0002750,HP:0011344,HP:0000316,HP:0003510,HP:0004482,HP:0005280,HP:0000455,HP:0001263,HP:0000268,HP:0001999,HP:0001252,HP:0000343,HP:0200055,HP:0000938,HP:0000369
NA19904	chr7-766407-A-AG	1	positive	1	positive	1	positive	2	positive	1	positive	1	positive	1	1	1	1	9 Amish patients reported by Lie et al. (2010) . Affected individuals presented in early infancy with recurrent sinopulmonary infections resulting in progressive respiratory distress. About half of patients had situs inversus, and males were infertile. Electron microscopy showed absent outer dynein arms and most outer doublets lacked inner dynein arms, suggesting a combined defect. Cultured nasal epithelial cells from a patient showed markedly lower levels of HEATR2 compared to controls, and videomicroscopy showed that patient nasal epithelial cells had virtually immotile cilia.	HP:0005425,HP:0012257,HP:0002098,HP:0001696,HP:0012256,HP:0012263
NA18536	chr6-151766442-C-T	1	positive	1	positive	1	positive	1	positive	1	positive	1	positive	1	2	2	2	4 additional affected family members. Three infants presented with severe neonatal encephaloneuromyopathy at birth and showed lethargy, respiratory failure, profound floppiness, hyporeflexia or areflexia, equinus deformities, lactic acidosis, and death in the first year of life, whereas the fifth affected individual was stillborn and did not have skeletal deformities. Fibroblast studies of 1 patient confirmed deficiencies in multiple mitochondrial respiratory chain enzymes.	HP:0001284,HP:0001254,HP:0000924,HP:0001265,HP:0003128,HP:0002878
NA19920	chr6-151726922-C-T	1	positive	1	positive	1	positive	1	positive	1	positive	1	positive	1	1	1	15	a female infant, born of consanguineous parents, with encephalopathy and lactic acidosis. She was normal at birth, but developed seizures on day 6 and had severe hypotonia requiring tube feeding. At 4 months of age, she had unremitting seizures and her head circumference was not increasing; she died at age 5 months. Laboratory studies showed increased serum and CSF lactate, and cultured fibroblasts showed severely decreased cytochrome c oxidase activity. There were also assembly defects in complexes I, III, IV, and V, suggesting a mitochondrial translation defect. Postmortem examination showed marked cortical atrophy, and atrophic cord, ventricular dilation, and a thin corpus callosum. Microscopic analysis showed widespread vacuolation of cortical gray matter and status spongiosus, and extensive loss of myelin in the brainstem. Family history revealed an older sister who developed intractable seizures at 2 months of age and died at age 13 months. Brain CT scan showed cerebral atrophy and microcephaly.	HP:0002059,HP:0006829,HP:0001298,HP:0033454,HP:0001250,HP:0000252,HP:0002119,HP:0003688,HP:0003128,HP:0033725,HP:0002120
NA18487	chr6-151726371-C-G	1	positive	1	positive	1	positive	2	positive	1	positive	2	positive	1	2	4	6	5 unrelated children, born of consanguineous British Pakistani parents, with COXPD11. The patients developed symptoms in infancy, and 2 died. All patients had muscle involvement and deafness; additional features included central nervous system, renal, and cardiac involvement. Patient cells showed deficiencies of mitochondrial respiratory complexes I, III, and IV. A sixth patient with a similar disorder was also reported.	HP:0000365
NA20754	chr6-151757581-C-A	1	positive	1	positive	1	positive	8	positive	1	positive	1	positive	26	2	21	2	a boy, born of unrelated Caucasian parents, with COXPD11. He had failure to thrive with severe feeding difficulties in the first month of life and presented with epileptic encephalopathy and lactic acidosis at age 8 weeks. Laboratory studies showed lactic acidosis, anemia, hyperkalemia, hyponatremia, and hypertension. Echocardiogram showed mild left ventricle hypertrophy secondary to high blood pressure. He developed progressive renal failure and by age 3 years, he had end-stage renal tubulopathy. He had delayed psychomotor development with absent language, hearing loss, and seizures. Brain imaging showed T2-weighted signal abnormalities in the white matter and delayed myelination. Skeletal muscle biopsy showed decreased activities of mitochondrial respiratory complexes I, III, IV, and V, suggestive of a mitochondrial translation defect. The patient died at 4 years of age	HP:0008972,HP:0001903,HP:0001263,HP:0001712,HP:0001525,HP:0012448,HP:0002153,HP:0002902,HP:0000822,HP:0012622,HP:0000124,HP:0001344,HP:0000365,HP:0001250,HP:0003128,HP:0200134
NA18510	chr6-151742455-GC-G	1	positive	1	positive	1	positive	2	positive	1	positive	1	positive	1	2	2	2	2 sisters, born of unrelated parents, with a slightly milder form of COXPD11 and longer survival. The patients were 17 and 13 years of age. Both had progressive renal failure and underwent successful renal transplantation, which may have contributed to the survival. The girls had failure to thrive in infancy, hypotonia, hearing impairment, and intellectual disability. One patient had normal brain imaging, whereas the other had loss of white matter in the temporal lobe; the latter patient also had seizures. Respiratory chain enzyme analysis showed decreased activities of complexes I, II, and IV, which was more pronounced in skeletal muscle than in fibroblasts.	HP:0034295,HP:0001249,HP:0001531,HP:0001252,HP:0012622,HP:0000365,HP:0001250
NA19922	chr15-101016290-C-A	1	positive	1	positive	1	positive	10	positive	1	positive	2	positive	1	1	2	3	a 30-year-old Tunisian woman who had collodion membrane at birth and subsequently developed ichthyosiform erythroderma, with pronounced facial erythema and fine whitish scales present over her entire body, except for her legs, where the scales were large and brownish. She had moderate hyperlinearity of the palms, with yellowish plantar keratoderma on the pressure zones. Multiple melanocytic nevi were present on the backs of her hands. Histologic analysis of a patient skin biopsy showed acanthosis with thickening of the stratum granulosum, psoriasiform epidermal hyperplasia, and normal size of the detached stratum corneum. Ophthalmologic and echocardiographic examinations were normal.	HP:0007479,HP:0001019,HP:0032156,HP:0025092,HP:0001041,HP:0008064,HP:0001054
NA18486	chr15-101042012-A-G	1	positive	1	positive	1	positive	3	positive	1	positive	1	positive	2	1	5	2	a large, multiply consanguineous German family segregating autosomal recessive congenital ichthyosis, in which the female proband presented at birth with extreme ectropion and eclabium with collodion membranes, which resolved within 1 week. After that, she showed moderate lamellar ichthyosis with mild erythroderma and improvement in the summer months. In addition, there was hypohidrosis, although sweating occurred on her nose. At 3 years of age, she showed severe scaling of the scalp and a pronounced keratotic lichenification with a prematurely aged appearance. She suffered from repeated uncomplicated bacterial and pityrosporum infections of the skin on her back and from pruritus. At 7 years of age, the scaling was lighter in color and milder, and she exhibited exacerbated erythroderma; strong lichenification was still present. Light microscopy revealed moderate compact orthohyperkeratosis, with hyperplastic papillomatous epidermis, and mild acanthosis. Ultrastructural analysis of skin biopsy specimens from the proband and an affected relative showed mild acanthosis and moderate to strong orthohyperkeratosis, with cleft-like inclusions in the stratum corneum and irregular vesicular structures in the granular layer.	HP:0007479,HP:0007495,HP:0100658,HP:0100725,HP:0001019,HP:0000989,HP:0025092,HP:0000966,HP:0010541,HP:0012472,HP:0000975,HP:0000656
NA19058	chr14-102918739-CT-C	1	positive	1	positive	1	positive	1	positive	1	positive	1	positive	1	3	3	3	3 unrelated patients, 2 born to nonconsanguineous Ashkenazi parents and 1 born to mixed Ashkenazi/Tunisian and Yamani/Kurdish parents, with moderately to severely impaired intellectual development, dysmorphic features, and a sensory autonomic neuropathy. Patient 1 had gastroesophageal reflux and aspiration in the first year of life, which progressed to chronic lung disease. He had delayed global development and started walking after age 3 years with unstable gait. At age 4 he had deceleration of his head growth, facial hypotonia, pectus carinatum, hyporeflexia, and decreased sensitivity to pain. He had mild bilateral hearing loss, astigmatism, and myopia. He died at age 6 following a severe pulmonary infection. Patient 2 had gastroesophageal aspiration and developed chronic lung disease necessitating tracheostomy and nighttime ventilation. He had microcephaly, moderately to severely impaired intellectual development, decreased sensitivity to pain, and delayed walking. Examination at age 7 years showed hypotonia, areflexia, truncal titubation, and ataxic gait. At the age of 18 he was wheelchair dependent, required nighttime ventilation, and had recurrent pulmonary infections and encephalopathic events. Brain MRI demonstrated mild cerebral and vermian atrophy. Patient 3 had recurrent vomiting and aspiration pneumonia since birth. From infancy he had episodes of dehydration, cold extremities, postural hypotension, fevers, and hypertension, and he appeared to have reduced pain sensitivity. He had delayed psychomotor development. Examination at age 4 showed axial and limb hypotonia, areflexia, and decreased head circumference.	HP:0002317,HP:0006532,HP:0000483,HP:0002572,HP:0006528,HP:0006855,HP:0040195,HP:0008936,HP:0012712,HP:0002020,HP:0031936,HP:0000768,HP:0001944,HP:0001265,HP:0012531,HP:0001284,HP:0000252,HP:0000545,HP:0002835,HP:0005484,HP:0001263,HP:0001999,HP:0002066,HP:0011951,HP:0001252,HP:0001278,HP:0000822,HP:0000297,HP:0012332,HP:0030147,HP:0001945,HP:0007328
NA20544	chr14-102898366-CT-C	1	positive	1	positive	1	positive	5	positive	1	positive	1	positive	1	5	7	3	a 16-year-old girl, born to nonconsanguineous Italian parents, who developed recurrent vomiting and unstable ambulation at 4 years of age. Neurologic examination at age 9 demonstrated strabismus, reduced reflexes in the upper limbs, and weakness in the lower limbs. At age 10 she had muscle atrophy and hypotonia of the trunk and upper limbs, scoliosis, dysarthric speech and ocular apraxia. She lost the ability to ambulate at age 12. At age 13, she developed respiratory insufficiency in the setting of an infection and required a tracheostomy and mechanical ventilation. On examination at age 15, she had tetraparesis with hypotonia of upper limbs and hypertonia of lower limbs. Brain MRI showed a mild global thinning of the corpus callosum. EMG showed a neurogenic pattern at 4 limbs. A muscle biopsy demonstrated secondary signs of a motor neuron defect.	HP:0002093,HP:0025406,HP:0000657,HP:0002273,HP:0006895,HP:0004887,HP:0001252,HP:0033725,HP:0001265,HP:0002650,HP:0001260,HP:0500053,HP:0002572,HP:0000486,HP:0008936,HP:0003202
NA19759	chr14-102891447-TA-T	1	positive	1	positive	1	positive	2	positive	1	positive	1	positive	1	1	12	1	a patient who had a complex respiratory pattern, including hypopnea and central apnea, detected on a sleep study at 32 months of age, which progressed to a Biot (ataxic) breathing pattern and central apnea. On examination at age 4 years, her height and weight were at the 5th percentile and she had low axial tone and a poorly coordinated gait. She also had global developmental delay and speech impairment.	HP:0000750,HP:0040213,HP:0002793,HP:0002871
NA19004	chr14-102894660-TGAAAG-T	1	positive	1	positive	1	positive	2	positive	1	positive	1	positive	1	1	6	1	17 patients, including 2 sib pairs, from 15 families segregating HSAN9. The patients ranged in age from 16 months to 15 years. All of the patients had global developmental delay/impaired intellectual development, which was mild in 1 patient, moderate in 7 patients, and severe in 8 patients. Neurologic manifestations included hypotonia (17/17), gait ataxia (11/11), lower limb hyporeflexia (13/17), and dysarthria (6/8). Autonomic dysfunction was seen in 5 patients. Central respiratory dysregulation was common, resulting in central nocturnal (8/13) and/or daytime (5/16) hypoventilation, and dysphagia (9/17). Seven patients had short stature, 7 had brachycephaly, and 4 had microcephaly. Dysmorphic features seen in some patients included short neck, synophrys, and triangular-shaped facies. Five patients had skeletal abnormalities, including lumbar kyphosis, barrel-shaped chest, or neck hyperextension.	HP:0000325,HP:0000248,HP:0002600,HP:0002791,HP:0001552,HP:0008454,HP:0000924,HP:0005957,HP:0001260,HP:0000252,HP:0001263,HP:0002015,HP:0004322,HP:0002066,HP:0001999,HP:0001252,HP:0000470,HP:0012332,HP:0000664
NA18953	chr8-38110553-C-CT	1	positive	1	positive	1	positive	2	positive	1	positive	1	positive	1	1	1	2	2 unrelated families with SPG54 among a cohort of 79 probands with autosomal recessive SPG who underwent exome sequencing. The first family contained 2 affected sibs, born of consanguineous Iranian parents. Both sibs developed a spastic gait disorder in early childhood, but were still able to walk unsupported at ages 19 and 25 years. Both had mental retardation requiring special schooling, as well as short stature, high-arched palate, and dysgenesis of the corpus callosum on brain imaging. The second family was of Indian origin with no known consanguinity, but the parents originated from the same village and were part of the Muslim community. These brothers developed spasticity of the lower limbs in the first year of life. They also had mental retardation, short stature, and thin corpus callosum. One had dysmorphic features, with telecanthus and slanted palpebral fissures.	HP:0001257,HP:0004322,HP:0001249,HP:0000506,HP:0001999,HP:0200006,HP:0033725,HP:0001288,HP:0000218
NA20346	chr8-38117559-GA-G	1	positive	1	positive	1	positive	1	positive	1	positive	1	positive	1	1	1	6	2 additional, consanguineous families with SPG54. In 1 family (family 1314), 4 individuals presented with tiptoe walking between 15 and 18 months of age. All developed spasticity and dysarthria, and all had mild to moderate intellectual disability. When last examined, the oldest patient (23 years of age) was nonambulatory, whereas the other 3 (aged 2 to 20 years) could walk unsupported. In the other family (family 1675), 3 sibs presented in early infancy. When last examined, all 3 (aged 7 to 10 years) displayed spasticity, dysarthria, abnormal gait, strabismus, periventricular leukomalacia, high lipid peak on brain MRI, and moderate intellectual disability. All could walk unsupported with abnormal gait.	HP:0001257,HP:0002342,HP:0030051,HP:0006970,HP:0001260,HP:0001288,HP:0000486
NA19334	chr22-24109625-C-A	1	positive	1	positive	1	positive	3	positive	1	positive	1	positive	2	1	4	4	17 Finnish families with SMAJ, including follow-up of the 2 large multigenerational families originally reported by Jokela et al. (2011) and a patient reported by Muller et al. (2014) who was initially diagnosed with amyotrophic lateral sclerosis (ALS; 105400 ). The phenotype among all patients was relatively homogeneous, with onset at a mean age of 42 years (range 14 to 72) of slowly progressive muscle weakness predominantly affecting the proximal lower limbs and resulting in gait difficulties. There was more variable involvement of the distal muscles and upper limbs. Other features included fasciculations, tremor, and hypo- or areflexia. About half of patients developed mild distal sensory impairment later in the disease course. Upper motor neuron signs, such as extensor plantar responses, and respiratory symptoms were absent; bulbar symptoms were extremely rare and occurred only late in the disease course. EMG showed a neurogenic process, and serum creatine kinase was increased. Muscle imaging showed fatty degenerative changes of the gastrocnemius and soleus muscles in the lower leg. Muscle biopsies from 30 patients were similar to controls and inconsistent with a mitochondrial myopathy, although some patients had mildly increased COX-negative fibers and ragged-red fibers. None had frontotemporal dementia or ataxia.	HP:0003323,HP:0002483,HP:0002145,HP:0002380,HP:0001251,HP:0003200,HP:0001284,HP:0007354,HP:0003487,HP:0003236,HP:0002936,HP:0003737,HP:0007256,HP:0001288,HP:0001337
NA19774	chr19-48807210-C-T	1	positive	1	positive	1	positive	4	positive	1	positive	2	positive	1	1	14	1	6 patients from 4 families with CILD20. All patients had respiratory symptoms, but none had situs inversus, and infertility was not reported. Electron microscopic analysis of patient cells showed absence of the outer dynein arms. Patient nasal epithelial cells showed complete ciliary immotility in most cells, with some cells showing stiff and dyskinetic cilia.	HP:0000789,HP:0001696
NA19207	chr1-153785737-G-A	1	positive	1	positive	1	positive	7	positive	1	positive	2	positive	1	1	27	2	a girl with developmental delay and similar dysmorphic features as the patients reported by de Ligt et al. (2012) . The patient was hypotonic in the neonatal period and thereafter showed delayed psychomotor development. She learned to walk at age 2 years and started to speak during the third year, but only spoke 6 words at age 12 years. Her behavior was characterized by hyperactivity, inappropriate laughter, obsession for shiny objects, and mild self-mutilation. She also had strabismus and hypermetropic astigmatism. Facial dysmorphism included a broad forehead, a broad nasal bridge with full nose tip, a broad mouth with wide-spaced central incisors, short philtrum, and long palpebral fissures. She had thin, blond hair. Her fingers were long and she had fleshy hands.	HP:0000742,HP:0001263,HP:0000748,HP:0001566,HP:0002286,HP:0001999,HP:0005274,HP:0000637,HP:0000322,HP:0000426,HP:0000154,HP:0000752,HP:0000484,HP:0000337,HP:0000486
NA19376	chr1-153791297-ACT-A	1	positive	1	positive	1	positive	2	positive	1	positive	1	positive	3	1	64	5	2 unrelated Chinese children with severe developmental delay with impaired intellectual development. One child had hypertelorism, downward slanting palpebral fissures, and flat nasal bridge. At age 4 years, he could not walk stably. At age 11, he could speak only a few words and could walk but not run normally. The other child, born full-term to nonconsanguineous parents, had small palpebral fissures, hypertelorism, a flat, low nasal bridge, and dental misalignment. She sat at age 10 months, stood at age 1 year, and walked at age 2. At age 9, she had hyperactivity. At age 12, she could not speak any words; she could run and play alone and eat independently, but could not wash her face.	HP:0011344,HP:0002381,HP:0000316,HP:0000752,HP:0000692,HP:0005280,HP:0000494,HP:0045025
NA20809	chr1-153800743-G-GACATC	1	positive	1	positive	1	positive	3	positive	1	positive	1	positive	2	4	21	3	a 9-year-old girl with GAND syndrome. She had macrocephaly and delayed development during infancy. She walked at 2 years of age and spoke her first words at 4 years. At age 8 years, she was able to write and read, but had poor expressive speech consistent with speech apraxia. Other features included hypotonia, poor coordination, and a few seizures. Dysmorphic features included frontal bossing, frontal hair upsweep, deep-set eyes, mild hypertelorism, and high-arched palate.	HP:0001263,HP:0011098,HP:0002007,HP:0002370,HP:0000490,HP:0001999,HP:0001252,HP:0000316,HP:0001250,HP:0000256,HP:0002236,HP:0000218
NA19146	chr1-153791308-GTTTC-G	1	positive	1	positive	1	positive	3	positive	1	positive	1	positive	4	20	11	18	50 patients with GAND syndrome, ascertained from medical centers around the world, in which the diagnosis was confirmed by genetic analysis through exome or genome sequencing. Most of the patients were unrelated, although there were 2 sets of identical twins and 1 set of nontwin sibs. The average age at diagnosis was 6.8 years. About 42% of the pregnancies were complicated by polyhydramnios, and all newborns had hypotonia, often with neonatal feeding difficulties. All patients showed global developmental delay from early infancy, including delayed language, delayed motor skills, and impaired cognitive function. Most were ambulatory by about 3 years of age, although many had an unsteady gait; 5 patients remained nonambulatory. Impaired intellectual development and language difficulties were common, particularly expressive language; 11 patients were nonverbal. Most patients had normal eye contact and could follow simple commands. However, many did not achieve complete toilet training. Epilepsy was present in 24% of patients, although most EEG studies were normal and the seizures could be controlled with medication. Brain imaging, when performed, showed nonspecific abnormalities in about 60% of patients	HP:0001263,HP:0002317,HP:0002474,HP:0001561,HP:0000750,HP:0100543,HP:0001252,HP:0001344,HP:0001250,HP:0002194,HP:0011968
NA20806	chr1-153791325-A-G	1	positive	1	positive	1	positive	3	positive	1	positive	1	positive	1	1	13	3	19 unrelated patients of various ethnic origins with GAND syndrome confirmed by genetic analysis. The patients, who ranged from 2.9 to 36 years of age, were ascertained through international collaborative efforts. Most patients had hypotonia and feeding difficulties in early infancy, followed by global developmental delay in all. Walking was achieved at about 2.5 years, often with an unsteady or broad-based gait. Some patients spoke their first words at about 3 years of age, although there was poor speech progression and 35% remained nonverbal. All patients had impaired intellectual development, usually moderate to severe, but 1 was profoundly impaired and another had only mild intellectual disability. All patients required special schooling, and independence for older patients was restricted with inability to work. About 68% of patients had behavioral problems, such as low frustration tolerance, autistic features, stereotypies, aggression, and anxiety, although others were good-tempered. Five patients had normal brain imaging, whereas 12 had nonspecific abnormalities, such as enlarged ventricles, white matter signals, or delayed myelination. Most patients had dysmorphic features, including macrocephaly, broad forehead, narrow palpebral fissures, deep-set eyes, hypertelorism, wide nasal base with large prominent nose, short philtrum, pointed chin, downturned mouth, thin upper lip, and thin blond hair. About half of patients had hand or feet anomalies, such as flat feet and long fingers. Strabismus and visual deficits, including hypermetropia or astigmatism, were also observed in about 50% of patients. Seizures, cardiac defects, and pyramidal signs were rare.	HP:0000490,HP:0012810,HP:0001627,HP:0002714,HP:0000505,HP:0000739,HP:0000483,HP:0002119,HP:0000729,HP:0000256,HP:0000708,HP:0045025,HP:0000448,HP:0002286,HP:0002465,HP:0000322,HP:0001250,HP:0000718,HP:0007256,HP:0000540,HP:0100807,HP:0001763,HP:0000744,HP:0001344,HP:0000316,HP:0000486,HP:0001263,HP:0001256,HP:0001999,HP:0012448,HP:0000307,HP:0000219,HP:0001252,HP:0000337,HP:0011968,HP:0001760,HP:0002136
NA19452	chr7-26404195-G-A	1	positive	1	positive	1	positive	3	positive	1	positive	1	positive	1	4	2	23	an Iraqi boy, born to consanguineous parents, who had macrocephaly, anemia, and splenomegaly at 4 months of age. At age 1 year, a brain MRI revealed external hydrocephalus and corpus callosum hypoplasia. His older brother, who was blind since 3 years of age, died at age 5 years with hydrocephalus, splenomegaly, and anemia. A 7-year-old paternal cousin, also born of consanguineous parents, was reported to display similar clinical features and to be blind and deaf. At 2 years of age, the proband developed vomiting, sleepiness, gaze palsy, crossed eyes and uncontrolled eye movements, difficulty in feeding, irritability, and loss of coordination with gait disturbances. Examination revealed macrocephaly, triangular face, open anterior fontanel, prominent forehead and occiput, protuberant eyes, strabismus, small chin, and joint hyperlaxity. Anemia and leukopenia were noted. CT scan showed brain atrophy with subarachnoid dilation and mild increase in ventricular volume, compatible with external hydrocephalus, and thinning of the corpus callosum. Abdominal ultrasound showed an enlarged spleen. Skeletal radiographs demonstrated increased density of long bones with defective modeling, metaphyseal undermodeling (Erlenmeyer flask-like appearance), transverse alternating bands of greater and lesser density in tubular bones, short femoral neck, increased width of the ribs, anteriorly notched vertebral bodies of the thoracolumbar spine, and bone-in-bone appearance. Ventriculoperitoneal shunt relieved the signs of hydrocephalus. Ophthalmologic examination was normal, but vision started to regress 6 months later; at 5 years of age, he was almost blind and required twice-monthly transfusions.	HP:0000238,HP:0001388,HP:0004975,HP:0006392,HP:0000325,HP:0012444,HP:0033725,HP:0000256,HP:0001903,HP:0001744,HP:0001882,HP:0001288,HP:0002329,HP:0002013,HP:0000331,HP:0000737,HP:0000486,HP:0011220,HP:0007738,HP:0002079,HP:0011968,HP:0100864
NA19908	chr8-42977377-T-G	1	positive	1	positive	1	positive	2	positive	1	positive	1	positive	1	1	21	3	2 sibs, born of consanguineous parents, with progressive congenital muscular dystrophy and severe psychomotor retardation. The patients were 21 and 15 years old, respectively, at the time of the report. Both showed severe hypotonia with feeding problems and delayed psychomotor development from infancy. Laboratory studies showed increased serum creatine kinase, and muscle biopsy showed dystrophic changes with lack of alpha-dystroglycan and secondary decreases in merosin and desmin immunostaining. Additional features included mild sensorineural hearing loss and large eyes with decreased visual acuity. Brain MRI showed hypomyelination in the periventricular regions. Both patients were severely affected and required a wheelchair as well as help with daily needs. One had progressive microcephaly, and the other developed scoliosis and hypoventilation syndrome.	HP:0001263,HP:0011344,HP:0006829,HP:0030092,HP:0001090,HP:0003236,HP:0002791,HP:0003741,HP:0003560,HP:0002650,HP:0000407,HP:0007663,HP:0011968,HP:0000253
NA18944	chr8-42977292-C-T	1	positive	1	positive	1	positive	1	positive	1	positive	1	positive	1	1	1	2	an Italian boy, born of unrelated parents, with MDDGA12 manifest as WWS. Macrocephaly and hydrocephalus were observed on prenatal ultrasound at 32 weeks' gestation. After delivery by cesarean section at 34 weeks, the infant showed hypotonia, glaucoma of the right eye, bilateral retinal degeneration, and severe bilateral sensorineural hearing loss. He had severely delayed psychomotor development, seizures, increased serum creatine kinase, and absent muscle fibers on skeletal muscle biopsy. Brain MRI showed cobblestone lissencephaly, agenesis of the corpus callosum, and severe cerebellar vermis hypoplasia. The child died at age 4 years.	HP:0000238,HP:0000501,HP:0011344,HP:0001320,HP:0007260,HP:0001274,HP:0008625,HP:0001252,HP:0003236,HP:0000546,HP:0001250,HP:0000256
NA20524	chr19-1912476-G-A	1	positive	1	positive	1	positive	15	positive	1	positive	8	positive	34	29	12	28	15 individuals from 11 apparently unrelated Arab families. All of the patients had moderate to severe intellectual disability, and most had strabismus, growth failure, and brain abnormalities on neuroimaging. Previously unreported features included variable dysmorphic facial features (prominent forehead, upslanting palpebral fissures, epicanthus, hypertelorism, telecanthus, depressed nasal bridge) in 10 patients, behavioral problems (aggressiveness, hyperactivity) in 5, and endocrine abnormalities (low IGF1, growth hormone deficiency, hypothyroidism) in 3.	HP:0000818,HP:0000506,HP:0000286,HP:0000582,HP:0001999,HP:0001510,HP:0000821,HP:0000316,HP:0010864,HP:0005280,HP:0000752,HP:0000824,HP:0000718,HP:0000708,HP:0000486,HP:0011220,HP:0410263,HP:0030353
NA19783	chr19-1912140-G-GCCGGGAGC	1	positive	1	positive	1	positive	7	positive	1	positive	2	positive	22	21	4	1	a 6-year-old girl, born to consanguineous Iranian parents, with mild to moderate cognitive impairment, neurodevelopmental delay, attention-deficit/hyperactivity disorder, asymmetric face, and depressed nasal bridge. She did not have strabismus.	HP:0012758,HP:0000486,HP:0007018,HP:0000324,HP:0100543,HP:0005280
NA18543	chr3-69053529-C-G	1	positive	1	positive	1	positive	3	positive	1	positive	1	positive	1	1	30	3	a Turkish father and son with AOS4. The son was born at the 3rd percentile for height and weight and had a parietooccipital scalp defect with a bony defect and herniation of brain. He had corrective surgery at several weeks of age. Clinical examination at 10 years of age showed a hairless scarred area on his scalp, small fingernails and toenails, and small tapered toes. His father had a large area of alopecia on his head and no limb abnormalities. Both patients had normal intellectual development and neither had neurologic deficits or ocular abnormalities.	HP:0000707,HP:0004322,HP:0000478,HP:0009882,HP:0001057,HP:0007385,HP:0011309,HP:0009468,HP:0002232,HP:0100699,HP:0010541,HP:0001804,HP:0002813
NA20515	chr1-228363084-A-C	1	positive	1	positive	1	positive	14	positive	1	positive	1	positive	38	8	21	14	a male infant, born of consanguineous Moroccan parents, with MMDS3. He presented at 6 months of age with progressive hypotonia, motor regression, and loss of previously acquired skills, including sitting, babbling, and visual tracking. Other features included feeding difficulties, irritability, opisthotonus, spastic tetraplegia, and respiratory distress, resulting in death at age 17 months. Laboratory studies showed mildly increased serum and CSF lactate and glycine. Brain imaging was consistent with a diffuse leukoencephalopathy, with white matter abnormalities in the cerebral central and periventricular white matter, the cerebellum, and the upper spinal cord. Studies of respiratory chain enzymes in skeletal muscle showed a combined deficiency of the activities of complexes I and II, and decreased protein levels of complexes I, II, and IV. Patient cells also showed a severe decrease in the lipoylation of lipoic acid-dependent enzymes. These findings were consistent with a Fe/S cluster biosynthesis defect.	HP:0002098,HP:0002179,HP:0006994,HP:0002500,HP:0001252,HP:0002510,HP:0005387,HP:0003075,HP:0033044,HP:0008180,HP:0000737,HP:0011968
NA19685	chr1-228362487-C-T	1	positive	1	positive	1	positive	3	positive	1	positive	1	positive	7	1	8	1	4 unrelated patients with variable severity of MMDS3. The most severely affected patient showed delayed development since birth and presented at 4 months of age with poor feeding, failure to thrive, absence of head control, microcephaly (3rd centile), pendular nystagmus, and impaired visual attention. She later needed a feeding tube and tracheostomy. The other 3 patients presented between 4 and 18 months with acute psychomotor regression after normal early development. Two patients had onset of symptoms soon after receiving a vaccination. The patients had progressive neurologic impairment, with loss of speech, irritability, cognitive impairment, spastic tetraparesis, dystonic posturing, hypotonia, loss of voluntary movements, swallowing impairment, and respiratory failure. Brain imaging showed cerebral and cerebellar white matter abnormalities and/or diffuse cavitating leukoencephalopathy with involvement of the corpus callosum, posterior arm of the internal capsule, posterior fossa structures, brainstem, and spinal cord. EEG in 3 patients showed disorganized background activity, sometimes with epileptiform abnormalities, although only 2 patients were reported to have overt late-onset seizures. Serum lactate and pyruvate were increased in some patients, and brain magnetic resonance spectroscopy showed increased lactate peak. Mitochondrial respiratory chain enzyme and Western blot studies in skeletal muscle or fibroblasts showed variable decreases in complexes I and II, as well as reduced lipoylation of certain proteins, consistent with impairment of the 4Fe-4S cluster-containing enzymes. The most severely affected patient had decreased complex IV activity as well. Two patients died around 2 years of age. One patient was alive at age 16 years, but totally supported by mechanical ventilation and tube feeding. Another patient, who was treated with riboflavin and coenzyme Q10, showed some minor neurologic improvement and had a stable course at age 12 years.	HP:0002151,HP:0002878,HP:0002352,HP:0012043,HP:0002421,HP:0033454,HP:0004887,HP:0002376,HP:0002344,HP:0000737,HP:0000252,HP:0100543,HP:0001263,HP:0001508,HP:0002015,HP:0001285,HP:0011152,HP:0002500,HP:0001252,HP:0008347,HP:0011968,HP:0002371
NA20351	chr1-228362637-T-G	1	positive	1	positive	1	positive	1	positive	1	positive	1	positive	17	5	17	5	11 Chinese children, including 2 pairs of sibs, with MMDS3. Seven patients had normal development before disease onset, whereas others had mild delay before disease onset. The median age of symptom onset was 9 months (range 5 to 15). Patients presented with acute/subacute onset of motor regression, agitation, spasticity, and pyramidal signs, and the deterioration peaked within 1 to 4 months. Several patients had infections before the onset of symptoms, and others later had mild deterioration of motor function in response to infection. All patients had survived and were stable at follow-up of 6 months to 10 years. Motor impairment was variable at follow-up	HP:0001257,HP:0000713,HP:0002333,HP:0033044,HP:0007256
NA18856	chr1-228362829-C-T	1	positive	1	positive	1	positive	1	positive	1	positive	1	positive	8	1	4	2	3 patients from 2 Japanese families with MMDS3. The patients had normal early development until the onset of symptoms between 11 months and 2 years of age. They showed marked irritability and episodic loss of skills associated with recurrent infections and increased lactate. These episodes led to psychomotor deterioration, axial hypotonia, and spasticity. Treatment with a mitochondrial cocktail recovered some of the lost skills during periods of remission. Plasma and CSF lactate were intermittently increased. Examination at age 6 to 7 years found variation between normal function and mild cognitive deficits. Brain imaging in all 3 patients showed progressive leukoencephalopathy with extensive signal abnormalities in the periventricular cerebral white matter and corpus callosum. The basal ganglia, cerebellum, and brainstem were spared.	HP:0001257,HP:0006980,HP:0002361,HP:0002719,HP:0000737,HP:0100543,HP:0008936
NA18994	chr1-228362849-C-T	1	positive	1	positive	1	positive	2	positive	1	positive	1	positive	34	1	47	2	a female infant with a history of microcephaly noted at birth who presented at 5 weeks of age with respiratory distress in the setting of rhinovirus. A CT scan demonstrated coronal craniosynostosis. A brain MRI showed ventriculomegaly. She required escalating respiratory support, and a repeat brain MRI demonstrated abnormal signal in the brainstem, internal capsule, cerebellum, and spinal cord. Extensive polymicrogyria was also seen. She experienced progressive neurologic deterioration and died from respiratory failure at 8 weeks of age. Laboratory testing demonstrated lactic acidemia, elevated plasma glycine, and slightly low valine. Urine organic acid testing showed elevated TCA cycle intermediates, 3-methylglutaconic acid, tiglylglycine, 2,3-dihydroxy-2-methylbutanoic acid, 2-hydroxyadipic acid, and 2-ketoadipic acid.	HP:0004440,HP:0001992,HP:0002126,HP:0002098,HP:0011451,HP:0002344,HP:0002154,HP:0002119,HP:0002878,HP:0003128
NA12889	chr3-49761096-G-A	1	positive	1	positive	1	positive	6	positive	1	positive	1	positive	1	2	3	2	4 patients, including 2 sibs, with onset of variable features of MDDGC14 in the first years of life. The sibs presented with global developmental delay, but one had no detectable muscle weakness at age 36 years. A third patient presented at age 2.5 years with seizures and later showed proximal muscle weakness and moderate cognitive delay. The fourth patient presented at age 1.5 years with an episode of muscle weakness; she did not have cognitive delay at age 17 years. This patient showed a decremental compound muscle action potential response on repetitive nerve stimulation, and another patient who reported fatigability showed a positive response to pyridostigmine. Muscle biopsies from the 3 symptomatic patients showed dystrophic changes and reduced immunostaining for alpha-DAG. Molecular analysis identified biallelic mutations in the GMPPB gene in all patients.	HP:0001263,HP:0003701,HP:0000733,HP:0001250,HP:0001324,HP:0011343
NA19117	chr3-49761081-C-G	1	positive	1	positive	1	positive	22	positive	1	positive	1	positive	1	1	2	2	7 patients from 5 unrelated families who were diagnosed with a muscle disorder consistent with a congenital myasthenic syndrome. The patients presented in adolescence or adulthood with proximal muscle weakness causing decreased walking tolerance and inability to run and lift weights. Most of the patients retrospectively reported delayed motor milestones or being slower than their peers in school. The patients reported activity-dependent fatigability and improvement with rest, as well as fluctuating muscle strength. Electromyography showed decremental responses on repetitive nerve stimulation, although this did not affect all muscles. Muscle biopsy from 3 patients showed dystrophic features, and 2 had reduced alpha-DAG immunostaining. The patients had increased serum creatine kinase.	HP:0003701,HP:0003236,HP:0003403,HP:0001270,HP:0012345,HP:0003473,HP:0100543
NA19318	chr16-57282448-G-C	1	positive	1	positive	1	positive	2	positive	1	positive	1	positive	1	1	1	2	a consanguineous Moroccan family in which 2 sisters (CIC01154 and CIC01155) were diagnosed in their teens with moderately severe rod-cone dystrophy. At age 36 years, best-corrected visual acuity (BCVA) in 1 sister was 20/200 on the right and counting fingers on the left, with visual fields below 10 degrees. The other sister, at age 27 years, had BCVA of 20/25 in both eyes and visual fields reduced to 30 degrees. Fundus examination showed typical signs of rod-cone dystrophy, including pale optic discs, narrowed retinal vessels, and pigmentary changes in the periphery. There were additional atrophic macular changes in the older sister, and fundus autofluorescence findings were consistent with more advanced disease in the older sister. Chest x-rays did not show situs inversus.	HP:0000510,HP:0011147,HP:0001696,HP:0000543,HP:0001133,HP:0001000
NA20281	chr1-43868893-C-T	1	positive	1	positive	1	positive	1	positive	1	positive	1	positive	1	1	4	3	3 patients with DEE18. Patient 1 was a 4-year-old Japanese girl with onset of intractable seizures at age 2 months, including complex partial seizures with tonic generalization. She also had hypotonia and severely impaired intellectual development with lack of speech. Brain MRI at age 2 years showed a short and thick corpus callosum. Patient 2 was a 2-year-old Japanese boy with onset of intractable partial seizures at age 3 months. He also had hypotonia, chorea, and severely impaired intellectual development with lack of speech. Brain MRI at age 18 months showed a cavum septum pellucidum and mildly dilated ventricles. Patient 3 was a 5-year-old Malaysian girl with onset of tonic spasms at age 8 months. She also had hypotonia, clonus, and severely impaired intellectual development with lack of speech. Brain MRI at age 20 months showed a thin corpus callosum and dilated lateral and third ventricles.	HP:0001263,HP:0007074,HP:0002169,HP:0001252,HP:0001344,HP:0007359,HP:0001250,HP:0002119,HP:0033725,HP:0011167,HP:0002072,HP:0002389
NA19082	chr1-43888824-C-T	1	positive	1	positive	1	positive	2	positive	1	positive	1	positive	1	3	1	3	a 15-year-old boy with DEE18. He had delayed development and walked at age 2 years. At age 4.5 years, he was noted to have macrocephaly, and he developed seizures at age 10 years. At age 15 years, he had autistic features and no speech. His macrocephaly had normalized and he had no dysmorphic features other than a tall forehead.	HP:0001263,HP:0001999,HP:0000348,HP:0001250,HP:0000729,HP:0000256
NA19786	chr1-43886654-G-T	1	positive	1	positive	1	positive	2	positive	1	positive	2	positive	16	10	6	1	a patient with a history of developmental delays, no speech, and 3 tonic clonic seizures. He was also described as having autistic features. He had dysmorphisms including a prominent forehead and sandal gap between his first and second toes. A brain MRI was normal.	HP:0001263,HP:0020221,HP:0001852,HP:0000729,HP:0011220
NA19308	chr1-43893737-AGCTAACCACTGTGCCCT-A	1	positive	1	positive	1	positive	2	positive	1	positive	2	positive	1	1	2	4	a Ukrainian girl with severe hypotonia and psychomotor delay from the first year of life. At age 30 months, she developed focal clonic seizures that evolved into right temporal status epilepticus and were associated with psychomotor regression. Her clinical symptoms progressed to epileptic encephalopathy with a Lennox-Gastaut-like pattern on EEG. Brain MRI showed a short and thick corpus callosum and hippocampal atrophy. At age 6 years, she had rare seizures that mostly occurred during sleep, macrocephaly, severe axial hypotonia, global developmental delay, and absent speech.	HP:0001263,HP:0008936,HP:0006829,HP:0007074,HP:0002376,HP:0001344,HP:0002133,HP:0001250,HP:0410170,HP:0000256,HP:0002266,HP:0200134

### Sheet: Table S5
Table S5: The prioritization outcomes of 200 known causative variants within the GPCards-1000Genomes dataset (GKG-I)
SAMPLE	CPRA	GeneT-Qwen0.5B(rank all by prob)	GeneT-Qwen0.5B	GeneT-Qwen1.8B(rank all by prob)	GeneT-Qwen1.8B	GeneT-Qwen4B(rank all by prob)	GeneT-Qwen4B	GeneT-Mistral-7B(rank all by prob)	GeneT-Mistral-7B	GeneT-Llama3-8B(rank all by prob)	GeneT-Llama3-8B	GeneT-Llama3-70B(rank all by prob)	GeneT-Llama3-70B	exomiser	PhenIX	PHIVE	Xrare	Phenotype	HPO
NA20524	chr12-32902886-G-C	1	positive	1	positive	1	positive	2	positive	1	positive	1	positive	1	1	2	1	Anemia, Myopathy, Lactic acidosis, Hypertrophic cardiomyopathy, Muscle Reduced	HP:0001639,HP:0003128,HP:0001903,HP:0003198
NA19107	chr2-230662501-CTA-C	1	positive	1	positive	1	positive	1	positive	1	positive	1	positive	1	6	26	2	intellectual disability, Speech delay, Autistic behaviors, Motor delay, Head shape Abnormal, Pointed chin, Large ear lobe	HP:0000307,HP:0000750,HP:0009748,HP:0000729,HP:0000267,HP:0001270,HP:0001249
NA18624	chr2-189899705-GT-G	2	positive	2	positive	4	positive	9	positive	2	positive	1	positive	1	1	3	1	Skin: smooth, hyperextensible, Atrophic scars, Joint hypermobility, Easy bruising	HP:0001382,HP:0000978,HP:0001075
NA12827	chr6-43484915-A-T	1	positive	1	positive	1	positive	1	positive	1	positive	1	positive	1	1	5	1	Developmental delay, Abnormal cognition, Cerebellar signs, Tremor, Pyramidal signs, wheelchair, Dental abnormalities, Diffuse hypomyelination, Myelination of optic radiations, Hypointense ventrolateral thalami, Hypointense dentate nucleus, Relatively hypointense pallidi, Thin corpus callosum, Supratentorial atrophy	HP:0002059,HP:0033725,HP:0007256,HP:0100543,HP:0001317,HP:0001337,HP:0010664,HP:0000164,HP:0001263
NA18948	chrX-47065388-G-A	1	positive	1	positive	1	positive	3	positive	1	positive	1	positive	1	1	16	1	Areflexia, Weak suck	HP:0002033,HP:0001284
NA18917	chr1-197403864-AAGCGGTC-A	1	positive	1	positive	1	positive	1	positive	1	positive	1	positive	4	1	3	5	Nystagmus	HP:0000639
NA20342	chr16-46962847-C-T	2	positive	6	positive	1	positive	10	positive	1	positive	6	positive	34	17	91	NA	Developmental delay	HP:0001263
NA11932	chr2-166613649-T-A	1	positive	1	positive	1	positive	1	positive	1	positive	1	positive	1	1	1	2	Calcinosis, Dental Findings, Diaphysitis	HP:0003761
NA12814	chr2-73746950-GT-G	6	positive	4	positive	1	positive	1	positive	2	positive	1	positive	1	1	1	4	Cone rod dystrophy, type 2 diabetes mellitusb (T2DM), sensorineural hearing loss (SNHL), Hepatic dysfunction, Renal dysfunction, Hypothyoid dysfunction, Acanthosis nigricans, Mental retardation, Scoliosis, Epilepsy	HP:0000548,HP:0001250,HP:0005978,HP:0000956,HP:0001410,HP:0002650,HP:0000407,HP:0008245,HP:0001249
NA19098	chr22-20049053-G-A	1	positive	1	positive	1	positive	1	positive	1	positive	1	positive	1	1	58	2	Highest CPK, Rhabdomyolysis, hypoglycemia, Ammonia increased, Seizures, Intellectual disability	HP:0001943,HP:0001250,HP:0003201,HP:0001987,HP:0001249
NA19060	chr8-61728967-G-A	3	positive	1	positive	2	positive	1	positive	1	positive	1	positive	1	1	1	1	Colo boma, Heart defect, Choanal atresia, R dev, Dysmorphic ears, Hearing loss, Facial palsy	HP:0000365,HP:0000377,HP:0001627,HP:0000453,HP:0010628
NA19308	chr20-18523712-C-T	1	positive	1	positive	1	positive	1	positive	1	positive	2	positive	5	2	6	2	splenomegaly, splenomegaly.1, Gallstones, cholecistectomy, Jaunice	HP:0001081,HP:0001744
NA18623	chr7-94214577-AT-A	1	positive	1	positive	1	positive	15	positive	1	positive	1	positive	NA	NA	NA	NA	Myoclonus	HP:0001336
NA20816	chr5-33954592-TG-T	1	positive	1	positive	1	positive	1	positive	1	positive	1	positive	1	1	1	4	Oculocutaneous Albinism	HP:0001107
NA18608	chr8-145540578-A-G	1	positive	1	positive	1	positive	2	positive	1	positive	2	positive	2	1	2	4	Clubbing, Diarrhea	HP:0001217,HP:0002014
NA20755	chr6-31829928-C-A	1	positive	1	positive	1	positive	1	positive	1	positive	1	positive	1	2	3	14	necrosis, cataract, Enlarged long-loop reflex and somatosensory evoked potential enhanced, enhanced long-loop reflex and somatosensory evoked potential enhanced	HP:0000518
NA19703	chr16-74760209-C-T	1	positive	1	positive	1	positive	1	positive	1	positive	1	positive	1	2	1	2	Cognitive deficits, Tetraspasticity, Limb ataxia	HP:0100543,HP:0002070
NA19466	chr10-8106003-C-T	1	positive	1	positive	1	positive	13	positive	3	positive	1	positive	1	1	1	1	Sensorineural deafness	HP:0000407
NA18507	chr7-50560525-G-A	1	positive	5	positive	1	positive	11	positive	1	positive	8	positive	NA	NA	NA	NA	Developmental delay, Feeding/swallowing dificulties, Gastroesophageal reflux, Diarrhea, Dysarthria/speech difficulties, Hypersalivation, Sleep disturbances, Irritability, Poor social interaction/emotional instability, Nasal congestion, Hypokinesia, Hypotension, Marfanoid habitus, Long face, Short philtrum, Open mouth, Thick lips, High-arched palate, Prominent chin, (Kypho)scoliosis, Long fingers and toes	HP:0000303,HP:0000322,HP:0012471,HP:0000276,HP:0001263,HP:0100807,HP:0001742,HP:0003781,HP:0000218,HP:0002015,HP:0001260,HP:0002360,HP:0002615,HP:0000194,HP:0001519,HP:0002014,HP:0000712,HP:0000737,HP:0000735,HP:0002020,HP:0002650,HP:0000750,HP:0002375
NA11992	chr12-112856491-G-C	1	positive	2	positive	3	positive	14	positive	1	positive	3	positive	NA	NA	NA	NA	Hearing loss, Multiple lentigines	HP:0001003,HP:0000365
NA19200	chr11-1955024-G-A	1	positive	1	positive	1	positive	41	negative	1	positive	2	positive	1	1	7	1	Triangular face, Small mouth, Down-slanting palpebral fissures, Preauricular tags, Ulnar deviation of fingers, Camptodactyly, Overlapping fingers, Decreased flexion creases, Adducted thumbs, Talipes equinovarus , Vertical talus	HP:0012385,HP:0001181,HP:0001838,HP:0000494,HP:0000160,HP:0000325,HP:0009465,HP:0010557,HP:0001762,HP:0000384
NA18983	chr11-63988109-C-T	1	positive	1	positive	1	positive	1	positive	1	positive	1	positive	11	5	6	22	Detachment of umbilical cord LATE, Recurrent infection, Wound-healing defect, Bleeding, hematopoietic stem cell transplantation	HP:0002719,HP:0001058
NA18757	chr1-211192183-G-T	11	positive	11	positive	7	positive	20	positive	5	positive	19	positive	2	1	64	33	Intellectual disability, Seizures, Coarse face, Gingival enlargement, Aplastic or hypoplastic nails, Scoliosis	HP:0008386,HP:0001250,HP:0000280,HP:0002650,HP:0000212,HP:0001249
NA19236	chr15-43696686-G-T	1	positive	2	positive	2	positive	2	positive	2	positive	4	positive	13	4	10	1	Congenital microcephaly , Learning difficulties, thin corpus callosum, Multiple punched-out lesions, Chorioretinal fold, retinal detachment, Microphthalmia , Hyperopia, Visual acuity REDUCED	HP:0007663,HP:0011451,HP:0033725,HP:0000568,HP:0000541,HP:0000540
NA19360	chr17-37828731-TGGGG-T	1	positive	1	positive	1	positive	3	positive	1	positive	3	positive	NA	NA	NA	NA	Psychomotor delay, Intellectual disability/delay speech/behavior difficulties, Seizure, Facial dysmorphism, elevated alkaline phosphatase	HP:0001250,HP:0003155,HP:0000708,HP:0001249,HP:0000750,HP:0001999,HP:0001263
NA20803	chr16-1511461-T-C	6	positive	4	positive	3	positive	6	positive	3	positive	9	positive	1	1	7	1	Anemia	HP:0001903
NA19082	chr10-79769417-G-A	2	positive	1	positive	1	positive	2	positive	1	positive	2	positive	1	4	1	4	Gait ataxia, Spastic gait, Lower limb ataxia, Patellar reflex, Aquiles reflex, Babinski麓s sign, Hypopallesthesia, Romberg麓s sign, Genu recurvatum, Spinal cord atrophy (MRI), Abnormal SEP, Abnormal MEP, Acrocyanosis	HP:0003487,HP:0002495,HP:0002066,HP:0002070,HP:0002064,HP:0002816,HP:0001063
NA20765	chr3-48610144-C-T	3	positive	1	positive	1	positive	12	positive	1	positive	3	positive	1	1	2	1	Toenails dysplastic	HP:0100797
NA20544	chr18-59785858-T-A	1	positive	1	positive	1	positive	3	positive	1	positive	2	positive	NA	NA	NA	NA	Diaphragmatic hernia, Macrostomia, Hypertelorism, Anteverted nares, Coarse facies, Distal digital hypoplasia (Nails and/or phalanges), Pulmonary hypoplasia, Orofacial cleft, Brain malformation, Cardiovascular malformation, GI malformation, Sibling affected with Fryns syndrome	HP:0030680,HP:0000280,HP:0000316,HP:0002089,HP:0000463,HP:0009882,HP:0000202,HP:0000776,HP:0012443,HP:0000154
NA12546	chr17-37830892-G-A	1	positive	1	positive	1	positive	1	positive	1	positive	2	positive	3	3	59	4	Psychomotor delay, Intellectual disability/delay speech/behavior difficulties, Seizure, Facial dysmorphism, Cleft palate	HP:0001250,HP:0000708,HP:0001249,HP:0000750,HP:0001999,HP:0001263,HP:0000175
NA19732	chr19-7122718-C-G	1	positive	1	positive	1	positive	9	positive	1	positive	1	positive	2	2	27	2	Acanthosis nigricans	HP:0000956
NA20512	chr8-24813638-T-C	3	positive	5	positive	8	positive	15	positive	5	positive	4	positive	NA	NA	NA	2	Muscle weakness, Sensory loss, Weakness is tabulated as severe and sensory loss as mild	HP:0003474,HP:0025406,HP:0001324
NA18874	chrX-70443595-T-A	1	positive	1	positive	1	positive	1	positive	1	positive	2	positive	1	1	25	1	Upper limb muscle weakness, Lower limb muscle weakness, Lower limb sensory impairment	HP:0002936,HP:0003484,HP:0007340
NA12282	chr1-116275589-T-C	1	positive	1	positive	1	positive	1	positive	1	positive	1	positive	1	1	1	3	Syncope	HP:0001279
NA19444	chr10-104162022-AGACAGTGC-A	1	positive	1	positive	1	positive	1	positive	1	positive	1	positive	1	1	5	1	Primary immunodeficiency, ACTH deficiency, diopathic thrombocytopenic purpura	HP:0002721,HP:0011748,HP:0001973
NA20811	chr5-140057521-G-A	1	positive	1	positive	2	positive	2	positive	1	positive	2	positive	4	2	38	5	Reduced vibration sense distally, Pes cavus	HP:0001761,HP:0006886
NA19676	chr12-11905717-C-T	1	positive	1	positive	1	positive	24	positive	1	positive	3	positive	NA	NA	NA	NA	Thrombocytopenia	HP:0001873
NA19685	chr1-20960043-T-C	1	positive	1	positive	1	positive	1	positive	1	positive	1	positive	1	1	1	1	Symmetrical onset, Resting tremor, Rigidity, Bradykinesia, Micrographia, Gait disturbance, Parkinson鈥檚 voice, Wearing-off, On-off phenomenon	HP:0002067,HP:0031908,HP:0001288,HP:0002063,HP:0002322
NA19113	chrX-69177320-C-A	1	positive	1	positive	1	positive	1	positive	1	positive	2	positive	NA	NA	NA	NA	Anhidrosis/ hypohidrosis, Absent/ sparse hair , Hypodontia/ oligodontia, atopic dermatitis/eczema, Dry skin, Dry eyes	HP:0000677,HP:0001047,HP:0001097,HP:0007550,HP:0008070,HP:0000964,HP:0000668,HP:0000958
NA18971	chr8-74888194-A-G	1	positive	1	positive	1	positive	4	positive	1	positive	1	positive	NA	NA	NA	NA	Oligohydramnios, intrauterine growth restriction, Apnoea/distress, Hypotonia, Hypertrophic cardiomyopathy, Psychomotor delay, Dysmorphic features, Lactic acidosis, Hyperammonaemia	HP:0001511,HP:0003128,HP:0001252,HP:0001263,HP:0002104,HP:0001999,HP:0001562,HP:0001639
NA19171	chr20-389401-GA-G	1	positive	1	positive	1	positive	1	positive	1	positive	3	positive	2	5	23	7	Myopathy/ Cardiomyopathy, Immunodefciency, Autoinfammation	HP:0001638,HP:0003198
NA18639	chr20-10627603-TC-T	1	positive	1	positive	1	positive	1	positive	1	positive	1	positive	2	1	2	1	Interlobular bile duct paucity, Cholestasis, Cardiac murmur, Skeletal abnormalities, Characteristic face, Posterior embryotoxon, Kidney abnormalities	HP:0030148,HP:0000077,HP:0025344,HP:0000627,HP:0000924,HP:0001396
NA20298	chr5-45696072-G-A	6	positive	10	positive	15	positive	222	negative	16	positive	1	positive	NA	NA	NA	17	Generalized EPILEPSY	HP:0002197
NA19067	chr8-42275371-T-G	1	positive	1	positive	1	positive	10	positive	1	positive	1	positive	1	1	31	2	Dysarthria, Pyramidal sign, Extrapyramidal sign	HP:0007256,HP:0001260,HP:0002071
NA19075	chr19-51883390-C-T	1	positive	1	positive	1	positive	26	positive	1	positive	5	positive	NA	NA	NA	NA	Total cataract, amblyopia, nystagmus	HP:0000518,HP:0000646,HP:0000639
NA19317	chr6-151738448-G-A	2	positive	2	positive	1	positive	8	positive	1	positive	3	positive	26	6	17	28	Developmental Delay, Sensorineural Hearing Loss, Hypotonia	HP:0001252,HP:0000407,HP:0001263
NA18510	chr8-19813384-C-G	7	positive	6	positive	3	positive	9	positive	8	positive	1	positive	1	31	1	1	Obesity, Diabetes mellitus	HP:0000819,HP:0001513
NA18636	chr7-120381650-C-G	2	positive	1	positive	2	positive	2	positive	2	positive	1	positive	3	22	20	NA	Nocturnal Onset, Recurrent Palpitations, Spontaneous Termination, Paroxysmal atrial fbrillation	HP:0001962,HP:0004757
NA12342	chr17-78185761-G-A	1	positive	1	positive	1	positive	1	positive	1	positive	1	positive	NA	NA	NA	NA	Dysmorphic features, Dysostosis multiplex, Mental retardation, Deafness, Hepatomegaly , splenomegaly, Behavioral disorders	HP:0000365,HP:0002240,HP:0000708,HP:0001744,HP:0001999,HP:0000943,HP:0001249
NA18611	chr2-86272825-G-A	6	positive	11	negative	22	negative	75	negative	10	negative	14	negative	20	15	61	NA	Low birth weight, Relative macrocephaly, Head control, Sitting, Speech, Mental retardation, Developmental regression, Truncal ataxia, Head titubation, Pyramidal signs, Joint hyperextensibility, Pes cavus, Equinism, Bilateral optic atrophy, Gaze palsy, Motor nerves, Cerebral atrophy, White matter involvement, Cerebellar atrophy, Skin biopsy Cholesterol storage	HP:0002078,HP:0002376,HP:0002599,HP:0001761,HP:0002059,HP:0007256,HP:0001272,HP:0004482,HP:0001382,HP:0001518,HP:0000648,HP:0001249
NA18606	chrX-68836373-C-T	1	positive	1	positive	1	positive	1	positive	1	positive	3	positive	1	1	1	5	Hair, anhidrosis, oligodontia, conical incisors, facial dysmorphism, hyperkeratosis	HP:0000677,HP:0000970,HP:0011065,HP:0001999,HP:0000962
NA19044	chr12-32900156-T-C	2	positive	3	positive	2	positive	1	positive	2	positive	1	positive	15	14	24	13	hypertrophic cardiomyopathy, renal tubulopathy, hypoglycemia, Skeletal muscle, Anemia, Blood transfusion	HP:0001903,HP:0000124,HP:0001943,HP:0001639
NA20351	chr7-16460943-T-A	1	positive	1	positive	1	positive	2	positive	1	positive	1	positive	29	33	26	15	muscle-eye-brain disease	HP:0012443
NA19771	chr9-136218809-G-A	2	positive	2	positive	2	positive	14	positive	1	positive	11	positive	52	13	63	NA	Developmental retardation, hirsutism, growth retardation, abnormal signals in bilateral brainstem	HP:0001510,HP:0001263,HP:0001007
NA18748	chr16-3801725-A-G	1	positive	2	positive	2	positive	17	positive	4	positive	2	positive	1	1	2	5	Long eyelashes, Hypertelorism, Nasal septum below alae nasi, Long philtrum, Grimacing smile, Broad terminal phalange fingers	HP:0003191,HP:0005322,HP:0000527,HP:0000316,HP:0000343,HP:0000273,HP:0009836
NA20346	chr5-138651851-C-G	1	positive	1	positive	1	positive	11	positive	1	positive	1	positive	1	1	4	18	amyotrophic lateral sclerosis	HP:0007354
NA19331	chr5-118788329-G-A	2	positive	1	positive	1	positive	1	positive	1	positive	1	positive	39	23	8	1	Hearing loss , Ataxia, Dysarthria, Nystagmus , Hyperkinesia, Deep tendon reflexes decreased , Vibration Sensory decreased, Cerebellar atrophy , Endocrine Amenorrhea	HP:0000141,HP:0000365,HP:0000639,HP:0002495,HP:0001251,HP:0001260,HP:0002487,HP:0001272,HP:0001315
NA18934	chr20-3893188-G-C	1	positive	1	positive	1	positive	1	positive	1	positive	1	positive	1	1	16	1	Parkinsonism, Gait difficulty	HP:0001300,HP:0001288
NA19035	chr3-12629094-G-A	17	negative	33	negative	28	negative	46	negative	9	positive	5	positive	2	2	2	NA	Mitral or tricuspid valve defects, Short stature, Downslanting palpebral fissures, Palpebral ptosis, Wide-spaced eyes, Micrognathia, Developmental delay or cognitive deficit	HP:0100543,HP:0000316,HP:0000347,HP:0000494,HP:0000508,HP:0001654,HP:0004322,HP:0001263
NA12286	chr6-36238292-C-T	1	positive	1	positive	1	positive	2	positive	1	positive	1	positive	1	1	3	1	Collodion baby, Fine lamellar ichthyosis, Mild erythroderma , Palms and soles displayed hyperlinearity, Ectropion, Anomalies of ears, Cryptorchidism	HP:0000028,HP:0001019,HP:0007479,HP:0000656
NA18953	chr10-79777373-C-T	1	positive	1	positive	1	positive	2	positive	1	positive	1	positive	1	1	9	2	lower limb spasticity, Extensor plantar response, lower limb weakness, Dysarthria, upper limb intention tremor, Ataxia , Vibration deficits, surface sens deficits, Dentition abnormalities, Abnormal motor evoked potential , Abnormal cortical latencies of somatosensory evoked potentials , Spinal cord atrophy, thin corpus callosum, superior cerebellar peduncle hyperintensity	HP:0003487,HP:0033725,HP:0007340,HP:0002061,HP:0002080,HP:0001260,HP:0001251,HP:0012896,HP:0000164
NA18544	chr9-139568257-T-A	1	positive	4	positive	2	positive	2	positive	3	positive	5	positive	4	2	22	8	Acanthosis nigricans, Hyper_x0002_muscular, Acro-megaloid	HP:0000956
NA18519	chr4-5735077-G-T	2	positive	1	positive	3	positive	12	positive	1	positive	1	positive	2	1	3	3	Short stature, postaxial polydactyly, neonatal teeth	HP:0000695,HP:0004322,HP:0100259
NA19455	chr3-12633256-G-C	1	positive	1	positive	2	positive	4	positive	2	positive	3	positive	5	1	3	4	Ptosis, Macrocephaly (&gt;2 SD), Delayed development, Easy bruising, Visual disorder, Heart defect	HP:0000978,HP:0000256,HP:0001627,HP:0000508,HP:0001263
NA19747	chrX-77154998-A-G	1	positive	1	positive	1	positive	4	positive	1	positive	4	positive	NA	NA	NA	NA	Linear skin lesions, Microcephaly, agenesis of the corpus callosum, and other CNS abnormalities, Intellectual disability, Short stature, Cardiac abnormalities, Diaphragmatic hernia, Genitourinary abnormalities	HP:0001274,HP:0002011,HP:0000119,HP:0000252,HP:0001627,HP:0000776,HP:0004322,HP:0001249
NA12045	chr1-186278112-AGT-A	1	positive	2	positive	1	positive	1	positive	1	positive	1	positive	1	NA	1	NA	progressive swollen and painful joints, small joints contractures	HP:0034392
NA19079	chr10-104159179-G-T	1	positive	1	positive	2	positive	5	positive	2	positive	1	positive	1	1	1	2	Recurrent sinopulmonary infections, Lymphoproliferation, Low IgG, IgA and IgM, poor antibody response , Low. T, B, and NK numbers, absent memory B cells , LOW NK function , Rheumatoid arthritis	HP:0004315,HP:0030251,HP:0005425,HP:0001370
NA19096	chr18-10742597-C-G	66	negative	90	negative	20	negative	14	positive	17	negative	6	positive	1	1	113	55	Short stature, Limited ocular motility, Ptosis, Deep鈥恠et eyes, Blepharophimosis, Excavation of optic nerve head, Spine stiffness, Scoliosis, Elbow contractures, Knee contractures, Absent phalangeal crease, Camptodactyly, Normal intelligence, Exertional dyspnea, Restrictive pulmonary function	HP:0012385,HP:0002091,HP:0002875,HP:0001249,HP:0000581,HP:0003306,HP:0002650,HP:0000508,HP:0006109,HP:0034671,HP:0004322,HP:0034391
NA12842	chr12-102038511-T-G	2	positive	1	positive	3	positive	7	positive	2	positive	2	positive	1	23	1	19	Congenital hypotonia, Fine tremor of extremities at birth, Persistent fine tremor of extremities at posture, Persistent fine tremor of extremities at intention, Persistent lip tremor at rest tremor with protrusion, Persistent lip tremor at tongue tremor with protrusion, Persistent hypotonia, Muscle weakness, Easy fatigability, Down slanting palpebral fissures	HP:0001324,HP:0001319,HP:0001252,HP:0003388,HP:0000494,HP:0200085,HP:0031947,HP:0002322,HP:0032006
NA20518	chr1-115280649-GT-G	1	positive	1	positive	2	positive	1	positive	2	positive	1	positive	8	64	10	9	Developmental delay (speech), Developmental delay (motor), ID鈥? EEG abnormalities, MRI brain abnormalities, Macrocephaly, Repetitive behavior, ADHD, Anxiety, Hypotonia, Hand deformity鈺? Short stature	HP:0001252,HP:0410263,HP:0000256,HP:0000739,HP:0004322,HP:0002353,HP:0000733,HP:0001263
NA19762	chr4-41748196-GT-G	1	positive	1	positive	1	positive	1	positive	1	positive	1	positive	1	1	1	1	Pupillary abnormalities, Neonatal apneas/desaturations, Hirschsprung disease	HP:0002251,HP:0000615
NA19726	chr5-45645622-T-G	1	positive	1	positive	1	positive	8	positive	1	positive	1	positive	1	1	2	1	febrile seizures, afebrile tonic-clonic , tonic, Absence, sensitivity to fever, intellectual disability	HP:0002069,HP:0002373,HP:0001249,HP:0001945
NA19248	chr16-83945761-GC-G	1	positive	2	positive	1	positive	1	positive	1	positive	1	positive	NA	NA	NA	NA	Development delay, Acidosis, Hypoglycemia, Seizures	HP:0001941,HP:0001250,HP:0001943,HP:0001263
NA18962	chrX-18668628-G-A	1	positive	2	positive	1	positive	17	positive	1	positive	8	positive	57	13	21	37	seizure, Developmental delay, mental retardation	HP:0001250,HP:0001263,HP:0001249
NA20515	chr11-18305433-AT-A	2	positive	1	positive	1	positive	1	positive	1	positive	1	positive	1	1	6	3	Nystagmus, Pale Fundus	HP:0000639
NA19350	chr12-94242943-C-T	1	positive	1	positive	1	positive	22	positive	1	positive	8	positive	NA	NA	NA	NA	megalencephaly, frontal predominant pachygyria, intellectual disability, seizures	HP:0001302,HP:0001250,HP:0001355,HP:0001249
NA18558	chr12-58190452-G-A	2	positive	1	positive	2	positive	10	positive	2	positive	2	positive	NA	NA	NA	NA	Hypertrophic, Weakness, fatigue, Some polyphasic potentials, Peripheral neuropathy axonal sensorimotor, Optic atrophy, Cognitive function abnormal, Dystonic dyskinesia	HP:0100660,HP:0025406,HP:0003477,HP:0012378,HP:0000648
NA19213	chr10-100503793-A-G	5	positive	6	positive	13	negative	31	negative	8	positive	6	positive	NA	NA	NA	NA	Presence of 鈥榠nverted smile鈥? Presenting complaints Urinary urgency/incontinence, B/L hydro- / ureteronephrosis, Decreased GFR right kidney, Trabeculated bladder	HP:0032465,HP:0012213,HP:0000012
NA20538	chr5-133944178-C-G	1	positive	3	positive	1	positive	2	positive	1	positive	2	positive	3	1	4	2	Diarrhea, Vomiting	HP:0002013,HP:0002014
NA12748	chr10-74268012-G-A	1	positive	1	positive	1	positive	1	positive	1	positive	1	positive	1	2	1	3	Developmental delay, Speech delay , Elevated liver transaminases, Elevated CK , Poor growth, Normal serum lactate levels, Hypotonia, Learning disability	HP:0003236,HP:0002151,HP:0002910,HP:0001252,HP:0000750,HP:0001510,HP:0001328,HP:0001263
NA20805	chr16-28508245-C-G	4	positive	9	positive	3	positive	14	positive	7	positive	5	positive	NA	NA	NA	NA	hypothyroidism	HP:0000821
NA18621	chr8-22021001-T-C	1	positive	1	positive	1	positive	1	positive	1	positive	1	positive	2	1	2	17	Interstitial lung diseases (ILD)	HP:0006530
NA19150	chrX-153199924-T-G	1	positive	1	positive	1	positive	3	positive	1	positive	2	positive	8	1	35	11	Neonatal jaundice, Hypertelorism, Inguinal hernia, Prolonged QT interval, Hypotonia, Seizures	HP:0001250,HP:0006579,HP:0001657,HP:0000316,HP:0001252,HP:0000023
NA18985	chr2-131099711-A-G	1	positive	1	positive	1	positive	1	positive	1	positive	1	positive	4	1	21	14	Abnormal Glycosylation N-glycosylation, Abnormal Glycosylation O-glycosylation, Elevated serum aminotransferases, Elevated serum alkaline phosphatase, Elevated Cholesterol and LDL-C	HP:0012347,HP:0003155,HP:0003124,HP:0012345
NA18548	chr5-118835109-A-G	2	positive	1	positive	1	positive	2	positive	1	positive	2	positive	27	8	10	5	Amenorrhea, sensorineural hearing loss, Weakness, lower extremities spasticity, Pes cavus, Sensory conduction Impaired, Ataxia, Mobility aids, Intension tremor , Nystagmus, Oculomotor apraxia , Cerebellar atrophy , Growth retardation	HP:0000141,HP:0001761,HP:0000639,HP:0002061,HP:0001337,HP:0025406,HP:0001510,HP:0001251,HP:0000407,HP:0000657,HP:0003448,HP:0001272
NA19397	chr11-67258339-A-T	1	positive	1	positive	1	positive	1	positive	1	positive	1	positive	1	1	4	1	acral growth, headaches, elevated GH levels, hyperprolactinemia, pituitary macroadenomas	HP:0002315,HP:0000870,HP:0033794,HP:0025693
NA20812	chr20-3888753-T-C	1	positive	1	positive	1	positive	1	positive	1	positive	1	positive	1	1	4	5	Developmental delay, Generalized dystonia, Pyramidal signs, Hyperintensity on T2W both globus pallidus	HP:0007256,HP:0007325,HP:0001263
NA20759	chr6-42146999-A-C	3	positive	2	positive	2	positive	7	positive	8	negative	1	positive	1	1	2	1	Color vision deficiency, photophobia, poor vision	HP:0000551,HP:0000613,HP:0000505
NA19020	chr8-24814007-G-T	3	positive	2	positive	1	positive	1	positive	2	positive	1	positive	10	123	74	1	Lower limbs Muscle weakness, Upper limbs Muscle weakness, Lower limbs Atrophy, Upper limbs Atrophy, Sensory loss, Reflexes Abnormal, Pes cavus, Contractures of lower limbs	HP:0009129,HP:0001761,HP:0007340,HP:0003474,HP:0005750,HP:0008944,HP:0003484
NA19371	chr1-156849800-C-T	1	positive	1	positive	1	positive	7	positive	1	positive	3	positive	1	1	24	3	Absent pain perception, Bone fractures, Anhidrosis, Recurrent fever, Self-mutilation	HP:0007021,HP:0001954,HP:0000970,HP:0000742,HP:0020110
NA19375	chr7-16316665-C-T	1	positive	1	positive	1	positive	7	positive	1	positive	3	positive	NA	NA	NA	NA	Brain Vascular Anomalies, Cerebellar Dysplasia, Retinal Dysplasia	HP:0007973,HP:0007033,HP:0002597
NA12413	chr8-24814332-T-C	1	positive	1	positive	1	positive	11	positive	1	positive	1	positive	NA	NA	NA	NA	Distal Muscle atrophy, proximalMuscle atrophy, Muscle weakness, Absent Deep tendon reflexes, Reduced Pinprick sensation, Reduced Vibration sense, Reduced Position sense , Limb ataxia, Positive Romberg鈥檚 test, Steppage Gait, ataxic Gait , Pes cavus , sensorineural hearing loss, mild tremor, broken-up smooth pursuits, Dysarthria, scapular winging, Demyelinating neuropathy, Absent brainstem auditory evoked potentials, Mild cerebellar and medullary volume loss, Mild cervical cord volume loss, Muscle pathology Neurogenic changes	HP:0007328,HP:0003376,HP:0001761,HP:0001324,HP:0007108,HP:0001284,HP:0002495,HP:0002070,HP:0002066,HP:0001337,HP:0003691,HP:0001260,HP:0000407,HP:0003693,HP:0004463
NA19347	chr22-51160030-C-T	1	positive	2	positive	5	positive	27	positive	7	positive	6	positive	1	1	1	1	Autism, Global developmental delay	HP:0000717,HP:0001263
NA20810	chr1-21889727-C-A	4	positive	1	positive	1	positive	7	positive	4	positive	1	positive	1	1	1	2	early deciduous tooth loss	HP:0006323
NA18940	chr9-6602150-T-A	1	positive	1	positive	2	positive	3	positive	2	positive	1	positive	1	2	1	3	Seizures, Brain malformations, Muscle/ Movement Control	HP:0012443,HP:0001250
NA20348	chr12-56845199-G-C	1	positive	1	positive	1	positive	3	positive	1	positive	1	positive	2	4	1	1	Congenital Posterior Polar Cataracts	HP:0001115
NA12399	chr17-18049391-C-T	1	positive	1	positive	1	positive	4	positive	1	positive	1	positive	2	1	2	1	Congenital/Hearing impairment , Profound Hearing impairment , Flat audiometry	HP:0000365,HP:0012715
NA19900	chr3-9786774-C-G	16	negative	8	positive	33	negative	129	negative	8	positive	22	negative	32	1	120	NA	Neonatal hypotonia , Hypotonia, Small stature , Intellectual Disability, Brain anomalies , Seizures , Delay in walking, Speech delay, Vision or eye problems, Ptosis and/or blepharophimosis, Hand anomalies, Feet anomalies	HP:0001250,HP:0001319,HP:0001252,HP:0001760,HP:0004322,HP:0000750,HP:0000581,HP:0000508,HP:0031936,HP:0001155,HP:0012443,HP:0000478,HP:0001249
NA18989	chr12-69133572-G-A	1	positive	2	positive	1	positive	10	positive	1	positive	4	positive	NA	NA	NA	NA	Intellectual disability, Micrognathia	HP:0000347,HP:0001249
NA19382	chr6-36259276-G-A	2	positive	2	positive	2	positive	4	positive	2	positive	2	positive	1	4	4	1	scale and erythema , plate-like scale, Erythema , Ectropion, palmoplantar keratoderma	HP:0010783,HP:0000656,HP:0000982
NA20521	chr17-78183672-A-G	1	positive	1	positive	2	positive	3	positive	2	positive	3	positive	NA	NA	NA	NA	Mental retardation, Behavioral problems, Dysmorphic features, Macrocrania, Hirsutism, Organomegaly, Deafness, Hernia, Diarrhea, Recurrent infections	HP:0000365,HP:0000708,HP:0000256,HP:0001007,HP:0001999,HP:0100790,HP:0001249,HP:0002719
NA18637	chr1-1469510-C-T	1	positive	1	positive	1	positive	17	positive	4	positive	3	positive	NA	NA	NA	NA	developmental delay, intellectual disability, Optic atrophy, Hypotonia, Spasticity, Peripheral neuropathy, attention deficit hyperactivity disorder	HP:0001257,HP:0000752,HP:0009830,HP:0001252,HP:0007018,HP:0001249,HP:0000648,HP:0001263
NA19318	chr15-101041989-C-A	1	positive	1	positive	1	positive	8	positive	1	positive	1	positive	2	2	2	3	Collodion baby at birth, Erythema and fine scales, Trunk Erythema, Trunk Erythema.1, Hyperkeratosis (moderate), Premature aging aspect of back of hands, Multiple nevi	HP:0001054,HP:0010783,HP:0007479,HP:0000962
NA18563	chr2-227912265-C-A	1	positive	1	positive	2	positive	9	positive	2	positive	2	positive	2	2	2	4	Renal Biopsy, Hearing Loss	HP:0000365
NA18945	chr9-108484808-T-G	1	positive	1	positive	1	positive	1	positive	1	positive	1	positive	12	62	58	5	Fractures of extremities, Bowing of extremities, Growth retardation	HP:0001510
NA19753	chr10-8115700-A-G	1	positive	1	positive	1	positive	9	positive	2	positive	1	positive	1	1	1	2	Clinical deafness	HP:0000365
NA18557	chr7-100424652-T-C	1	positive	1	positive	1	positive	2	positive	2	positive	1	positive	1	20	3	2	Epistaxis, Telangiectasia, capillary malformation	HP:0025104,HP:0000421,HP:0001009
NA19319	chr20-1961118-G-T	2	positive	1	positive	4	positive	7	positive	2	positive	4	positive	37	3	10	2	Unsteadiness, Functional handicap, Cerebellar ataxia, Dysarthria, Nystagmus, Increased Reflexes, Decreased vibration sense at ankles, Urinary symptoms, Tremor	HP:0000639,HP:0006938,HP:0001337,HP:0001260,HP:0001251,HP:0001347
NA12144	chr5-179234626-T-A	1	positive	1	positive	1	positive	11	positive	2	positive	3	positive	NA	NA	NA	NA	Cerebellar ataxia, Dysarthria, Cognitive impairment, Gaze palsy, Dyskinesia, Hypergonadotropic hypogonadism, MRI: no cerebellar atrophy	HP:0100543,HP:0100660,HP:0001260,HP:0001251,HP:0000815,HP:0001272
NA12155	chr1-186278012-AGATG-A	2	positive	1	positive	1	positive	1	positive	1	positive	1	positive	1	NA	1	NA	progressive swollen and painful joints, small joints contractures	HP:0034392
NA19738	chr13-23907485-TA-T	1	positive	1	positive	1	positive	1	positive	1	positive	1	positive	1	1	2	3	horizontal gaze-evoked nystagmus, vertical gaze-evoked nystagmus , hypermetric saccades, square-wave jerks, dysarthria, ataxic gait, appendicular ataxia, Babinski sign Positive, spasticity, paresis, hyperre铿俥xia, Amyotrophy , pes cavus, decreased vibration sense, mixed sensorimotor neuropathy, Mild dystonia, dysphagia	HP:0000640,HP:0001257,HP:0001761,HP:0003202,HP:0003487,HP:0001332,HP:0002066,HP:0002070,HP:0025402,HP:0002495,HP:0002015,HP:0001260,HP:0007141,HP:0007979,HP:0007338
NA19741	chr3-132395321-A-G	1	positive	3	positive	4	positive	14	positive	2	positive	3	positive	14	2	126	1	Severe Early Irrititability, Movement disorder, Severe ID, Postnatal Microcephaly, Epilepsy in infancy, Myoclonic jerks, Infantile spasms, Spasticity	HP:0001257,HP:0001250,HP:0012469,HP:0100022,HP:0005484,HP:0001336
NA19041	chr8-24814332-T-C	1	positive	4	positive	2	positive	11	positive	3	positive	5	positive	NA	NA	NA	NA	Hearing loss, Waddling gait	HP:0000365,HP:0002515
NA19834	chr6-31911282-C-G	3	positive	3	positive	2	positive	1	positive	4	positive	1	positive	60	110	10	NA	atypical hemolytic uremic syndrome	HP:0005575
NA18613	chr20-1961479-C-T	1	positive	1	positive	1	positive	4	positive	1	positive	4	positive	90	9	76	NA	Gait ataxia, Limb ataxia	HP:0002066,HP:0002070
NA19777	chr1-197316536-TTGGTCAAAA-T	1	positive	1	positive	1	positive	2	positive	1	positive	3	positive	1	3	1	5	Peripheral bone spicules, attenuated retinal blood vessels, macular degeneration	HP:0007737,HP:0000608
NA19661	chr5-179238644-C-T	1	positive	1	positive	1	positive	3	positive	1	positive	2	positive	NA	NA	NA	NA	Spinal stenosis, fracture	HP:0003416
NA18944	chr18-67872393-C-A	1	positive	1	positive	1	positive	1	positive	1	positive	1	positive	1	8	34	3	Simplified gyri, ponto-cerebellar hypoplasia, intractable epilepsy, Bilateral microophthalmia, microstomia, microretrognathia, smooth philtrum, relatively large, cupped, low-set ears, contracture joints, microphallus, cryptorchidism, appendicular hypertonia	HP:0034392,HP:0000308,HP:0001250,HP:0009879,HP:0030260,HP:0000160,HP:0000028,HP:0000369,HP:0001321,HP:0001276,HP:0000319,HP:0007633
NA19160	chr14-50999258-C-T	1	positive	2	positive	2	positive	7	positive	1	positive	6	positive	NA	NA	NA	NA	spastic paraplegia, dysautonomia	HP:0012332,HP:0001258
NA20520	chr12-32902886-G-C	1	positive	1	positive	1	positive	1	positive	1	positive	2	positive	1	2	2	2	Fibroblast Reduced , Lactic acidosis, Myopathy	HP:0003128,HP:0003198
NA19453	chr21-38853099-TC-T	1	positive	1	positive	1	positive	2	positive	1	positive	1	positive	1	1	2	1	DF/ FTT, FD, Microcephaly, Seizures, ID, Renal/ GU, ASD	HP:0001250,HP:0000252
NA12272	chr5-137733896-G-T	1	positive	1	positive	1	positive	14	positive	1	positive	2	positive	11	56	10	19	Short Stature, Facial Dysmorphism	HP:0004322,HP:0001999
NA20798	chrX-68836373-C-T	1	positive	1	positive	1	positive	1	positive	1	positive	2	positive	1	1	1	3	Thin or wrinkled skin, Sparse or curly hair, Hypohidrosis, Tooth loss, Retained deciduous teeth	HP:0100678,HP:0006335,HP:0000966,HP:0006480,HP:0002212
NA19088	chr3-10188228-C-T	4	positive	2	positive	2	positive	16	positive	10	positive	1	positive	1	2	3	1	hypertension, Micturition_x0002_related symptoms	HP:0000822
NA18647	chr6-31827960-G-A	1	positive	2	positive	2	positive	1	positive	1	positive	1	positive	1	1	1	14	Myoclonus, Seizures , Cerebellar Atrophy, Ataxia , Cherry red spot, Hypotonia	HP:0001250,HP:0010729,HP:0001252,HP:0001251,HP:0001336,HP:0001272
NA11994	chr3-30715621-C-T	1	positive	1	positive	4	positive	18	positive	2	positive	1	positive	1	1	1	1	Aortic-root aneurysm with dissection, Other arterial aneurysm, Splenic or bowel rupture, Inguinal hernia, Easy bruising, Velvety skin, Atrophic scars, Joint laxity	HP:0001388,HP:0002616,HP:0012223,HP:0000978,HP:0000977,HP:0001075,HP:0002617,HP:0000023
NA18966	chrX-48379111-G-A	1	positive	1	positive	1	positive	3	positive	1	positive	2	positive	NA	NA	NA	NA	Linear skin lesions/ pigmentation, Dermal atrophy/ hypoplasia, Papillomas, Nail dystrophy, Dental anomalies, Syndactyly, Coloboma	HP:0000589,HP:0008404,HP:0012740,HP:0000164,HP:0004334,HP:0001159
NA19334	chr1-46656454-C-T	2	positive	5	positive	2	positive	16	positive	1	positive	5	positive	3	2	11	8	Cataracts, Psychomotor Development retardation	HP:0000518,HP:0001263
NA19117	chr6-151738495-AG-A	3	positive	5	positive	1	positive	1	positive	1	positive	1	positive	2	14	4	7	Intellectual disability, Global developmental delay, Speech delay, Sensorineural hearing loss, Short stature	HP:0001263,HP:0000750,HP:0000407,HP:0004322,HP:0001249
NA18504	chr1-36367118-C-T	1	positive	3	positive	2	positive	4	positive	2	positive	3	positive	27	77	51	9	intellectual disability	HP:0001249
NA18534	chr5-118850710-C-A	1	positive	1	positive	2	positive	3	positive	1	positive	2	positive	2	1	3	6	Hearing loss, Ataxia, Headaches, Intellectual disability, Mobility aids, Scanning dysarthria, Nystagmus, Oculomotor apraxia, Weakness, lower extremity spasticity, Pes cavus, Hyperkinesia, Deep tendon reflexes reduced, Extensor Plantar responses, Reduced Vibration Sensory, Reduced Pinprick Sensory, Peripheral Sensory decreased, Cerebellar atrophy , White matter lesions, Pallidal mineral deposition, motor Demyelinating, Amenorrhea	HP:0007328,HP:0000141,HP:0001761,HP:0000365,HP:0003487,HP:0001272,HP:0000639,HP:0002495,HP:0002061,HP:0002315,HP:0025406,HP:0007220,HP:0001260,HP:0001251,HP:0000657,HP:0002487,HP:0001249,HP:0001315
NA20785	chr6-52303336-A-G	1	positive	1	positive	2	positive	21	positive	1	positive	1	positive	1	1	1	17	juvenile absence epilepsy, absence seizure, generalized tonic clonic seizure	HP:0002121,HP:0025190
NA18633	chr17-7411701-TAAG-T	1	positive	1	positive	1	positive	2	positive	1	positive	2	positive	1	51	34	15	General hypotonia, Strabismus, Decreased endurance, High forehead, High palate, Brachyplagiocephaly, Hypertelorism, Teeth misalignment	HP:0000348,HP:0001290,HP:0000486,HP:0000316,HP:0000218,HP:0000692
NA19920	chr3-100461383-C-T	1	positive	1	positive	1	positive	16	positive	1	positive	10	positive	NA	NA	NA	NA	Complicated hereditary spastic paraplegia, Progressive, Microcephaly, Walk without assistance, No clonus, Mild white matter hyperintensities, Sleep disturbances	HP:0030890,HP:0001258,HP:0000252,HP:0002169,HP:0002360
NA18620	chr19-7163168-G-A	1	positive	1	positive	1	positive	14	positive	1	positive	1	positive	6	2	6	3	diabetes mellitus, Acanthosis nigricans, Short Stature, Dysmorphic Features, Nephrocalcinosis / Nephrolithiasis	HP:0000787,HP:0000956,HP:0000819,HP:0001999,HP:0000121,HP:0004322
NA20340	chr8-144900247-T-C	1	positive	1	positive	1	positive	1	positive	1	positive	1	positive	1	1	27	1	Ocular disorder, Cardiac disorder, Jiont laxity/dislocation, intellectual disability, Auditory	HP:0001388,HP:0001627,HP:0000478,HP:0001249
NA20801	chr14-57269034-G-A	1	positive	1	positive	2	positive	1	positive	1	positive	2	positive	1	1	24	1	developmental delay/mental retardation	HP:0001263,HP:0001249
NA19655	chr21-33032103-C-G	1	positive	13	negative	1	positive	4	positive	1	positive	1	positive	1	1	1	2	lower motor neuron involvement, Bulbar palsy	HP:0002366,HP:0001283
NA18988	chr1-161276667-C-A	13	negative	8	positive	12	positive	38	negative	5	positive	3	positive	52	4	59	NA	Sensory REDUCED, Pes cavus, REDUCED Reflexes upper limbs, REDUCED Reflexes lower limbs	HP:0001265,HP:0001761,HP:0002395
NA20787	chr4-42065035-CGCT-C	1	positive	1	positive	1	positive	2	positive	1	positive	3	positive	1	1	45	1	Consanguinity, Psychomotor retardation/regression, Speech delay, Ataxia of limbs, Axial hypotonia, Camptocormia, Increased limb muscle tonus, Dystonia/choreoathetosis, Oculomotor apraxia	HP:0002376,HP:0001266,HP:0001332,HP:0002070,HP:0000750,HP:0008936,HP:0000657,HP:0100595
NA19046	chr12-79842742-C-A	21	negative	94	negative	31	negative	231	negative	9	positive	51	negative	76	276	222	NA	Sleep apnoea , Esotropia, Infant hypotonia, abnormal behavior	HP:0008947,HP:0000565,HP:0000708,HP:0010535
NA19984	chr11-85988980-A-C	1	positive	1	positive	1	positive	5	positive	1	positive	1	positive	1	1	106	6	Hypertrophy, Developmental delay and/or intellectual disability, Advanced bone age, Hoarse speech, Macrocephaly, Large ears, Pointed chin, Retrognathia, Large hands and feet, Limbs anomalies, including camptodactyly and joint contractures, Umbilical hernia, Cleft plate, Ophthalmological abnormalities, Epilepsy, Scoliosis	HP:0005616,HP:0012385,HP:0034392,HP:0040064,HP:0001609,HP:0001250,HP:0000307,HP:0000278,HP:0001537,HP:0000256,HP:0001249,HP:0002650,HP:0000400,HP:0001176,HP:0001263
NA19374	chrX-153136507-C-T	1	positive	1	positive	1	positive	3	positive	1	positive	2	positive	1	1	1	1	Hydrocephalus	HP:0000238
NA12750	chr7-24745997-T-C	1	positive	1	positive	1	positive	3	positive	1	positive	1	positive	1	1	5	6	late-onset progressive non-syndromic hearing loss	HP:0001730
NA19679	chr19-8654191-C-A	1	positive	6	positive	3	positive	8	positive	3	positive	1	positive	21	2	9	2	Brachydactyly, Joint Stiffness, Shallow Anterior Chamber	HP:0000594,HP:0001156,HP:0001387
NA19904	chr3-53684806-G-A	1	positive	1	positive	1	positive	10	positive	1	positive	3	positive	1	1	1	4	sinoatrial node dysfunction, deafness	HP:0000365,HP:0011704
NA20278	chr8-42320522-C-T	1	positive	1	positive	1	positive	2	positive	1	positive	1	positive	1	1	19	4	parkinsonism	HP:0001300
NA19735	chrX-148571885-C-A	1	positive	1	positive	1	positive	3	positive	1	positive	1	positive	87	26	89	NA	mild to moderate learning difficulties and less severe skeletal disease	HP:0000924
NA20770	chr20-18496480-G-A	1	positive	1	positive	2	positive	9	positive	1	positive	6	positive	NA	NA	NA	NA	Jaunice, Anemia	HP:0001903
NA18990	chr17-66533474-CT-C	1	positive	1	positive	1	positive	3	positive	1	positive	1	positive	NA	NA	NA	NA	Microdontia, Yellow-brownish teeth, Rough tooth surface, Occlusal/incisal wear, Prolonged retention of deciduous teeth , Malocclusion, Spaced teeth, Gingival hyperplasia, Semilunar shape of central incisors, Periodontal involvement, Impacted permanent teeth, Teeth in ectopic areas, Dental Agenesis, Pericoronal radiolucences, Lack of the contrast enamel/ dentin, Intra-pulpal calcifications, External dental resorption, Localized bone resorption, Renal calcifications	HP:0003771,HP:0006335,HP:0000689,HP:0000691,HP:0000687,HP:0001566,HP:0009804,HP:0002797,HP:0000212,HP:0006286
NA19729	chr9-136218945-CCT-C	2	positive	1	positive	1	positive	1	positive	1	positive	1	positive	1	1	12	1	developmentalretardationandretrogression, ecreased muscletension, Dystonia, Peripheralnervedamage, Breathingandswallowinginvolvement, Gastrointestinal symptoms, Growthretardation, hirsutism	HP:0001332,HP:0001007
NA18871	chr17-37829016-G-A	1	positive	1	positive	1	positive	1	positive	1	positive	2	positive	NA	NA	NA	NA	Psychomotor delay, Intellectual disability/delay speech/behavior difficulties, Seizure, Facial dysmorphism, Muscular hypotonia, elevated alkaline phosphatase	HP:0001250,HP:0003155,HP:0001252,HP:0000708,HP:0001249,HP:0000750,HP:0001999,HP:0001263
NA18853	chrX-130410091-G-A	1	positive	1	positive	1	positive	1	positive	1	positive	5	positive	59	89	57	NA	Icterus	HP:0000952
NA20796	chr6-36259276-G-A	1	positive	1	positive	1	positive	1	positive	1	positive	1	positive	2	1	3	1	congenital ichthyosiform erythroderma, Collodion, Palmoplantar keratoderma, Palmar hiperlinearity, Altered sweating, Erythema, Affected 铿俥xor/extensor area, Palmoplantar area, Affected facial area	HP:0010783,HP:0000975,HP:0007431,HP:0000982
NA20525	chr6-43581597-C-A	1	positive	1	positive	1	positive	1	positive	1	positive	1	positive	2	1	1	2	Photosensitivity, Cancer	HP:0002664,HP:0000992
NA18986	chr13-48517498-T-C	1	positive	1	positive	1	positive	1	positive	1	positive	3	positive	NA	NA	NA	NA	Hearing impairment	HP:0000365
NA20778	chr16-23404730-T-G	1	positive	1	positive	1	positive	7	positive	1	positive	1	positive	NA	NA	NA	NA	Consanguinity, Short length at birth, Microcephaly at birth, Progressive microcephaly, Micrognathia, Small mouth, retrognathia, Short neck, Wrinkled, loose, soft skin, Adducted thumbs, Overlapping, long fingers, Hypotonia, Convulsions, Cerebral atrophy, Hypoplasia of corpus callosum, Periods with hyperthermia, Perimembranous VSD, ASD II, Feeding problems/pseudoobstruction, Failure to thrive, CK elevations in blood, Lethality in the first year	HP:0001508,HP:0000253,HP:0011451,HP:0001181,HP:0002059,HP:0000278,HP:0002079,HP:0000977,HP:0000347,HP:0000470,HP:0001252,HP:0000160,HP:0003236,HP:0011968,HP:0100807,HP:0001945
NA19429	chr5-145529258-A-T	1	positive	1	positive	1	positive	1	positive	1	positive	3	positive	20	31	50	23	Alive (Y/N), Hypoalbuminemia	HP:0003073
NA18516	chr17-40843236-G-C	1	positive	1	positive	1	positive	1	positive	1	positive	2	positive	17	21	16	3	Central hypotonia, Peripheral Hypotonia, Orobulbar dysfunction, Peripheral neuropathy, Contractures, Visual impairment, GORD , Oral, Scoliosis, Joint hypermobility	HP:0034392,HP:0009830,HP:0001252,HP:0002650,HP:0001382,HP:0000505
NA19076	chr8-42693076-CA-C	1	positive	1	positive	2	positive	18	positive	2	positive	1	positive	NA	NA	NA	NA	Neck dystonia, limb dystonia, Dysarthria, Truncal dystonia	HP:0000473,HP:0002530,HP:0002451,HP:0001260
NA20509	chr13-20763197-G-T	2	positive	2	positive	2	positive	4	positive	2	positive	1	positive	1	3	21	2	Hearing impairment, Tinnitus	HP:0000365,HP:0000360
NA18960	chrX-18622241-C-T	1	positive	1	positive	1	positive	4	positive	1	positive	1	positive	40	17	33	NA	Deceleration of head growth, Severe intellectual disability, Limited hand skills, Hand stereotypies, Seizure onset	HP:0010864,HP:0001250,HP:0005484
NA18910	chr4-151520189-C-A	1	positive	1	positive	1	positive	2	positive	1	positive	1	positive	1	1	3	5	immune thrombocytopenic purpura, autoimmune hemolytic anemia, inflammatory bowel disease, Autoantibodies, Splenomegaly, Hepatomegaly, Lymphadenopathy	HP:0002037,HP:0002716,HP:0002240,HP:0001744,HP:0001890,HP:0001973
NA18612	chr7-134346443-C-T	1	positive	1	positive	1	positive	2	positive	1	positive	1	positive	1	11	1	1	Hgb increased, p50 increased, Epo increased, Syncope, headache, Fatigue, Phleb, Aspirin	HP:0002315,HP:0001900,HP:0001279,HP:0012378
NA19664	chr16-1500159-G-A	1	positive	1	positive	1	positive	12	positive	1	positive	2	positive	NA	NA	NA	NA	Dental abnormalities, Bone fracture	HP:0000164,HP:0020110
NA18562	chr15-65916555-GCC-G	1	positive	1	positive	1	positive	1	positive	1	positive	1	positive	1	4	1	5	night blindness since early childhood, no macular atrophy, no pigment deposition, no vascular attenuation, a- and b-waves are absent under the scotopic condition, the cone responses are somewhat reduced under the photopic condition	HP:0007401,HP:0007875
NA18868	chr14-35480758-G-C	1	positive	1	positive	1	positive	1	positive	1	positive	2	positive	37	2	54	5	Severe bacterial infection, Stomatitis Gingivitis	HP:0002718,HP:0000230,HP:0010280
NA19207	chr16-51175368-CA-C	2	positive	1	positive	1	positive	1	positive	1	positive	1	positive	1	2	1	2	Anus, Ears, Kidneys, Feet, Impaired renal function	HP:0012211
NA20528	chr10-100503699-AG-A	3	positive	1	positive	2	positive	2	positive	1	positive	1	positive	6	19	8	19	postnatal trabeculation with dyssynergia in normal-capacity bladder	HP:0010867
NA18745	chr12-105151108-TACCGCAACAAGTTCA-T	1	positive	1	positive	1	positive	1	positive	1	positive	1	positive	1	93	3	3	Thumb: adducted and short, Index finger: ulnar curved, Middle finger: curved, Ring finger: camptoclionodactylous, curved, Fifth finger: campto-clinodactyly, Missing Flexion creases on fingers, Hallux: varus inclination, Second toe overriding third, Scoliosis, Lumber lordosis, Prominent clavicle, Pain in running, Joint pain, Morning stiffness of joints, Early fatigue	HP:0002829,HP:0003031,HP:0030084,HP:0001845,HP:0009046,HP:0002650,HP:0009468,HP:0012378,HP:0005197,HP:0003307
NA19066	chrX-153627744-A-G	1	positive	1	positive	1	positive	9	positive	2	positive	3	positive	1	1	3	NA	Head circumference abnormal, Microcephaly , Seizures, Severe growth retardation, Hypotonia, Prognathic, thin upper lip, asymmetric dilation of the right temporal horn, cryptorchidism, Hand and foot malformations	HP:0001250,HP:0000219,HP:0001252,HP:0008850,HP:0000028,HP:0000252,HP:0001760
NA18522	chr7-33195284-TC-T	2	positive	1	positive	1	positive	1	positive	1	positive	1	positive	1	2	21	8	Hyperactive Behavioral expression, Wide Gait, Attention, Abnorma Liver status, High Lipid profile, Hexadactyly of both feet and hands, Retinitis Pigmentosa, Eye sight Weak	HP:0000545,HP:0002136,HP:0000752,HP:0000510
NA20752	chr9-104193056-AC-A	1	positive	1	positive	1	positive	2	positive	1	positive	1	positive	1	2	1	2	Hepatomegaly, Liver dysfunction before treatment, Liver biopsy performed, findings, Fructose challenge test	HP:0002240,HP:0001410
NA19198	chr12-32902886-G-C	1	positive	1	positive	1	positive	1	positive	1	positive	1	positive	1	1	2	2	Sideroblastic anaemia, Lactic acidosis, Myopathy, Cardiomyopathy	HP:0003198,HP:0001638,HP:0003128,HP:0001924
NA20356	chr3-189612152-G-T	3	positive	4	positive	5	positive	12	positive	6	positive	3	positive	1	1	1	9	Nail dystrophy, Hypodontia, Diastema, Hyponychia, Plantar keratoderma	HP:0008404,HP:0000699,HP:0000668
NA20513	chr3-129196882-G-C	2	positive	3	positive	1	positive	4	positive	1	positive	1	positive	2	3	6	27	Dolicocephaly, Frontal bossing, Low set, prominent ears, Pectus excavatum, Frequent RI, Liver dysfunction, Abnormal ultrasound, Renal dysfunction, Shortened limbs, Brachydactyly, Fifth finger clinodactyly, Teeth abnormality, Skin laxity, Sparse/fine hair	HP:0004209,HP:0002213,HP:0009815,HP:0001410,HP:0000411,HP:0001156,HP:0000164,HP:0002007,HP:0000767,HP:0000973
NA19119	chr21-38137460-A-T	1	positive	1	positive	2	positive	6	positive	2	positive	1	positive	1	1	35	4	Skin lesions, alopecia, atopic dermatitis, lethargy	HP:0001596,HP:0001047,HP:0001254
NA18546	chr4-88532109-C-T	1	positive	1	positive	1	positive	1	positive	1	positive	1	positive	1	1	1	1	Primary teeth Enamel defects, Primary teeth Discoloration amber brown, Primary teeth Cervical constriction, Primary teeth Obliterated pulp chambers, Primary teeth Obliterated root canals, Primary teeth Periapical radiolucencies , Permanent teeth Enamel defects, Permanent teeth Discoloration yellow-brown , Permanent teeth Cervical constriction, Permanent teeth Obliterated pulp chambers, Permanent teeth Obliterated root canals	HP:0009722,HP:0006286,HP:0006335,HP:0000700,HP:0006290,HP:0006350
NA18645	chr1-19547304-CCTTA-C	1	positive	1	positive	1	positive	1	positive	1	positive	1	positive	1	1	1	2	Global developmental delay, Speech delay, Scoliosis, Truncal hypotonia, Increased tone in extremities, Diminished DTRs, Dystonic posturing, Cerebellar atrophy, Cerebral atrophy, Foreshortened or atrophic corpus callosum	HP:0002059,HP:0001272,HP:0002509,HP:0002650,HP:0000750,HP:0008936,HP:0007371,HP:0001263
NA18974	chr19-47259723-G-T	1	positive	1	positive	1	positive	2	positive	1	positive	2	positive	1	1	1	2	Muscle hypertrophy	HP:0003712
NA18923	chr17-12920486-A-G	1	positive	1	positive	1	positive	5	positive	1	positive	4	positive	NA	NA	NA	NA	Hypertrophic cardiomyopathy	HP:0001639
NA18984	chr22-37455415-G-A	6	positive	9	positive	25	negative	97	negative	6	positive	6	positive	20	2	74	NA	Arms Jerks, Dystonic features, Cranial, Cervical, Brachial, Truncal, Crural, Myoclonus	HP:0001332,HP:0001336
NA18559	chr1-161275511-G-A	1	positive	1	positive	1	positive	15	positive	1	positive	2	positive	NA	NA	NA	5	Upper Limb Weakness, Lower Limb Weakness, Calves Muscle Atrophy, Paresthesia, Tendon Reflexes Absent	HP:0003202,HP:0001284,HP:0007340,HP:0003401,HP:0003484
NA19720	chr15-44876192-TACTTG-T	2	positive	1	positive	1	positive	2	positive	1	positive	2	positive	1	1	1	2	Consanguinity, Mental impairment, Cognitive decline	HP:0001268,HP:0033667
NA18549	chr3-100462125-G-T	1	positive	1	positive	2	positive	22	positive	2	positive	16	positive	NA	NA	NA	NA	Absent Paresthesia &amp; numbness, Fasciculation &amp; cramp, Tremor , Cranial innervated muscles Absent, Lumbosacral innervated muscles action potential	HP:0003401,HP:0033748,HP:0002380,HP:0001337
NA18638	chrX-148568537-T-A	1	positive	1	positive	1	positive	2	positive	1	positive	2	positive	1	2	7	12	seizure, speech dificulty	HP:0001250
NA18530	chr17-1933477-T-A	1	positive	1	positive	1	positive	12	positive	1	positive	1	positive	59	17	52	9	Developmental delay/Intellectual Disability, Unusual skull shape (including scaphocephaly or prominent forehead) with or without craniosynostosis, Dysmorphic features (hypertelorism, downslanting palperbral fissure, epicanthal folds, low-set ears, depressed nasal bridge and micrognathia), Sparse hair on scalp/eyelashes, eyebrows, Short stature, Renal anomaly	HP:0011220,HP:0002678,HP:0000286,HP:0000077,HP:0005280,HP:0000316,HP:0000347,HP:0000494,HP:0001263,HP:0001249,HP:0002209,HP:0000369,HP:0001999,HP:0004322,HP:0001363,HP:0030799
NA18498	chr8-144904041-C-G	1	positive	1	positive	1	positive	7	positive	1	positive	2	positive	16	6	91	9	Square face, Full cheeks, Bitemporal narrowing, Prominent forehead, Low set eyebrows, Wide nasal bridge, Broad nasal tip, Anteverted nares, Long philtrum, Thin upper lip, Micro- or retrognathism, Short neck, Branchial arch anomalies, Coloboma, ventricular septal defect, intrauterine growth retardation, Short stature, Micromelia , Joint laxity/dislocation, Distal limb anomalies, Feeding difficulties, Developmental delay, Brain malformation	HP:0001388,HP:0001511,HP:0000219,HP:0000321,HP:0000341,HP:0002983,HP:0001263,HP:0000589,HP:0000463,HP:0001629,HP:0000455,HP:0000470,HP:0000293,HP:0040064,HP:0011968,HP:0012443,HP:0011220,HP:0000431,HP:0009794,HP:0000343,HP:0011228,HP:0004322
NA19682	chr12-32902970-A-G	1	positive	1	positive	1	positive	1	positive	1	positive	1	positive	1	1	1	4	Myopathy, Cardiomyopathy, Sideroblastic anemia, Lactic acidosis	HP:0001924,HP:0001638,HP:0003128,HP:0003198
NA20537	chr17-36090876-C-G	3	positive	3	positive	2	positive	16	positive	4	positive	3	positive	NA	NA	NA	NA	oligohydramnios, hyperechogenic kidneys, dysmorphic facies, arthrogryposis, pulmonary hypoplasia, Urinary tract Anomalies, Pancreatic hypoplasia , Liver anomalies	HP:0002804,HP:0002089,HP:0000079,HP:0002594,HP:0004719,HP:0001999,HP:0001392,HP:0001562
NA12003	chr20-3904182-G-C	1	positive	1	positive	1	positive	1	positive	1	positive	1	positive	NA	NA	NA	NA	Eye-of-the-tiger sign in MRI, Corticospinal signs, Oromandibular dystonia, Generalized dystonia, Dysarthria, Mental impairment, Sleep disorder	HP:0007256,HP:0033667,HP:0001260,HP:0012048,HP:0007325,HP:0002360
NA19256	chr17-18022649-G-T	1	positive	1	positive	1	positive	1	positive	1	positive	1	positive	1	1	1	2	Hearing decreased	HP:0000365
NA18994	chr4-166924697-A-G	1	positive	1	positive	2	positive	69	negative	2	positive	1	positive	6	3	5	37	Artrial Septal Defects	HP:0001671
NA19786	chr16-57993889-G-A	1	positive	1	positive	1	positive	1	positive	1	positive	1	positive	2	2	2	3	Photophobia, Nystagmus	HP:0000613,HP:0000639
NA12889	chr21-33032340-C-G	1	positive	1	positive	2	positive	16	positive	1	positive	10	positive	NA	NA	NA	NA	Tongue atrophy	HP:0012473
NA19922	chr3-25760831-TA-T	1	positive	1	positive	1	positive	6	positive	1	positive	1	positive	NA	NA	NA	NA	Brain imaging abnormalities, Global developmental delay, Hypotonia, Movement disorder, EEG abnormalities, 鈫揇TRs, Seizures, Alacrima/hypolacrima, Corneal ulcerations/ scarring, Chalazions, Neonatal jaundice, Elevated liver transaminases, Elevated AFP, Liver fibrosis, Liver storage or vacuolization, Constipation, Small hands/feet, Peripheral neuropathyr	HP:0010605,HP:0100022,HP:0001250,HP:0006579,HP:0009830,HP:0100699,HP:0001252,HP:0410263,HP:0002910,HP:0000522,HP:0001395,HP:0200055,HP:0002353,HP:0012804,HP:0002019,HP:0001263
NA11919	chr8-74888194-A-G	1	positive	1	positive	1	positive	2	positive	1	positive	1	positive	NA	NA	NA	NA	Neonatal hypotonia, Feeding difficulties , Heart rate defects , Psychomotor delay, Convulsive disorder, Growth failure , Craniofacial dysmorphism, Ophthalmologic abnormalities	HP:0001319,HP:0011675,HP:0001510,HP:0004484,HP:0011968,HP:0001263
NA19000	chr20-62127322-T-G	1	positive	1	positive	1	positive	15	positive	1	positive	2	positive	6	4	6	1	Intellectual disability, Seizures锛堢櫕鐥級	HP:0001249
NA18543	chr6-36269852-ACCT-A	1	positive	1	positive	1	positive	2	positive	2	positive	2	positive	1	1	4	3	Collodion baby, Ectropion	HP:0007479,HP:0000656
NA19223	chr4-5759922-G-T	1	positive	1	positive	1	positive	45	negative	1	positive	3	positive	NA	NA	NA	NA	Congenital heart defects, Postaxial polydactyly in hands, Fusion of capitate and hamate, Genu valgum, Nail dystrophy, Conical shaped teeth, Multiple frenulae, Long narrow chest	HP:0000774,HP:0000191,HP:0008404,HP:0000698,HP:0001241,HP:0001627,HP:0001162,HP:0002857

### Sheet: Table S6
Table S6: The evaluation of top-k recall performance on the HGMD-1000Genomes dataset (HKG-I)
Top	exomiser	PhenIX	PHIVE	Xrare	GeneT-Qwen0.5B	GeneT-Qwen1.8B	GeneT-Qwen4B	GeneT-Mistral-7B	GeneT-Llama3-8B	GeneT-Llama3-70B	GeneT-Qwen0.5B(rank all by prob)	GeneT-Qwen1.8B(rank all by prob)	GeneT-Qwen4B(rank all by prob)	GeneT-mistral-7B(rank all by prob)	GeneT-Llama3-8B(rank all by prob)	GeneT-Llama3-70B(rank all by prob)
1	0.59	0.505	0.395	0.255	0.83	0.86	0.715	0.275	0.725	0.735	0.83	0.86	0.715	0.275	0.725	0.735
2	0.69	0.655	0.535	0.455	0.935	0.915	0.91	0.425	0.9	0.875	0.935	0.915	0.91	0.425	0.9	0.875
3	0.725	0.695	0.565	0.53	0.96	0.945	0.95	0.505	0.92	0.915	0.96	0.945	0.95	0.505	0.92	0.915
4	0.745	0.705	0.61	0.6	0.97	0.965	0.965	0.54	0.94	0.935	0.97	0.97	0.965	0.54	0.94	0.935
5	0.765	0.725	0.64	0.655	0.98	0.97	0.965	0.575	0.945	0.955	0.98	0.975	0.965	0.575	0.945	0.955
6	0.79	0.745	0.65	0.68	0.98	0.975	0.965	0.62	0.955	0.975	0.98	0.98	0.965	0.62	0.955	0.975
7	0.81	0.75	0.66	0.715	0.98	0.975	0.98	0.645	0.955	0.98	0.98	0.98	0.98	0.645	0.955	0.98
8	0.83	0.755	0.675	0.725	0.99	0.98	0.98	0.67	0.97	0.98	0.99	0.985	0.98	0.67	0.97	0.98
9	0.835	0.775	0.685	0.765	0.99	0.98	0.985	0.695	0.975	0.985	0.99	0.985	0.985	0.695	0.975	0.985
10	0.845	0.785	0.685	0.78	0.99	0.98	0.995	0.71	0.975	0.985	0.99	0.985	0.995	0.71	0.975	0.985
11	0.85	0.795	0.705	0.79	0.99	0.98	0.995	0.76	0.985	0.985	0.99	0.985	0.995	0.76	0.99	0.985
12	0.85	0.795	0.72	0.8	0.99	0.98	0.995	0.765	0.985	0.985	0.99	0.985	0.995	0.765	0.995	0.985
13	0.855	0.795	0.725	0.82	0.99	0.98	0.995	0.795	0.985	0.99	0.99	0.985	0.995	0.795	0.995	0.99
14	0.86	0.8	0.75	0.825	0.99	0.98	0.995	0.83	0.985	0.99	0.99	0.985	0.995	0.83	0.995	0.99
15	0.87	0.81	0.76	0.83	0.99	0.98	0.995	0.86	0.985	0.99	0.99	0.985	0.995	0.86	0.995	0.99
16	0.87	0.82	0.775	0.835	0.99	0.98	0.995	0.87	0.985	0.99	0.995	0.99	0.995	0.87	1	0.99
17	0.87	0.82	0.785	0.84	0.99	0.98	0.995	0.88	0.985	0.99	0.995	0.99	0.995	0.88	1	0.99
18	0.875	0.825	0.795	0.845	0.99	0.98	0.995	0.895	0.985	0.99	0.995	0.99	0.995	0.895	1	0.99
19	0.88	0.83	0.805	0.845	0.99	0.98	0.995	0.905	0.985	0.99	0.995	0.99	0.995	0.905	1	0.99
20	0.88	0.83	0.815	0.855	0.99	0.98	0.995	0.91	0.985	0.99	0.995	0.99	0.995	0.915	1	0.99
21	0.88	0.835	0.82	0.865	0.99	0.98	0.995	0.92	0.985	0.99	0.995	0.99	0.995	0.925	1	0.99
22	0.89	0.84	0.825	0.865	0.99	0.98	0.995	0.925	0.985	0.99	0.995	0.995	0.995	0.93	1	0.99
23	0.895	0.845	0.83	0.865	0.99	0.98	0.995	0.935	0.985	0.99	0.995	0.995	0.995	0.94	1	0.99
24	0.9	0.85	0.83	0.865	0.99	0.98	0.995	0.94	0.985	0.99	0.995	0.995	0.995	0.945	1	0.99
25	0.9	0.86	0.835	0.88	0.99	0.98	0.995	0.94	0.985	0.99	0.995	0.995	0.995	0.945	1	0.99
26	0.905	0.86	0.84	0.88	0.99	0.98	0.995	0.94	0.985	0.99	0.995	0.995	0.995	0.95	1	0.99
27	0.905	0.865	0.855	0.885	0.99		0.995	0.945	0.985	0.99	0.995	0.995	0.995	0.955	1	0.99
28	0.91	0.865	0.865	0.89	0.99		0.995	0.945	0.985	0.99	0.995	0.995	0.995	0.955	1	0.99
29	0.91	0.865	0.865	0.895	0.99		0.995	0.945	0.985	0.99	0.995	1	0.995	0.955	1	0.99
30	0.91	0.865	0.87	0.895	0.99		0.995	0.945	0.985	0.99	0.995	1	0.995	0.955	1	0.99
31	0.91	0.87	0.875	0.895	0.99		0.995	0.945	0.985		0.995	1	0.995	0.955	1	0.99
32	0.91	0.87	0.875	0.895	0.99		0.995	0.945	0.985		0.995	1	0.995	0.955	1	0.99
33	0.915	0.88	0.88	0.895	0.99			0.945	0.985		0.995	1	0.995	0.955	1	0.99
34	0.92	0.88	0.89	0.895				0.945	0.985		0.995	1	0.995	0.955	1	0.99
35	0.92	0.88	0.895	0.895				0.945			0.995	1	0.995	0.955	1	0.99
36	0.92	0.88	0.895	0.895				0.945			0.995	1	0.995	0.955	1	0.995
37	0.92	0.88	0.895	0.895				0.945			0.995	1	0.995	0.955	1	0.995
38	0.92	0.885	0.895	0.895				0.945			0.995	1	0.995	0.955	1	1
39	0.92	0.885	0.895	0.895				0.945			0.995	1	0.995	0.96	1	1
40	0.92	0.89	0.9	0.9				0.945			0.995	1	0.995	0.96	1	1
41	0.92	0.89	0.9	0.9				0.945			0.995	1	0.995	0.96	1	1
42	0.925	0.9	0.905	0.9				0.945			0.995	1	0.995	0.96	1	1
43	0.925	0.9	0.91	0.9				0.945			0.995	1	0.995	0.96	1	1
44	0.925	0.9	0.91	0.9				0.945			1	1	0.995	0.96	1	1
45	0.925	0.905	0.91	0.9				0.945			1	1	0.995	0.96	1	1
46	0.93	0.905	0.915	0.9				0.945			1	1	0.995	0.96	1	1
47	0.93	0.905	0.92	0.9				0.945			1	1	0.995	0.96	1	1
48	0.93	0.905	0.925	0.9				0.945			1	1	1	0.96	1	1
49	0.93	0.905	0.935	0.9				0.945			1	1	1	0.96	1	1
50	0.93	0.905	0.94	0.9							1	1	1	0.96	1	1
51	0.935	0.905	0.94	0.9							1	1	1	0.96	1	1
52	0.935	0.905	0.94	0.9							1	1	1	0.96	1	1
53	0.94	0.905	0.94	0.9							1	1	1	0.96	1	1
54	0.94	0.915	0.94	0.9							1	1	1	0.96	1	1
55	0.94	0.92	0.945	0.9							1	1	1	0.96	1	1
56	0.945	0.92	0.945	0.9							1	1	1	0.96	1	1
57	0.945	0.92	0.945	0.9							1	1	1	0.96	1	1
58	0.945	0.92	0.945	0.9							1	1	1	0.96	1	1
59	0.95	0.92	0.95	0.9							1	1	1	0.96	1	1
60	0.95	0.92	0.95	0.905							1	1	1	0.96	1	1
61	0.95	0.925	0.95	0.905							1	1	1	0.96	1	1
62	0.95	0.925	0.95	0.905							1	1	1	0.96	1	1
63	0.955	0.93	0.95	0.905							1	1	1	0.96	1	1
64	0.955	0.93	0.96	0.905							1	1	1	0.96	1	1
65	0.955	0.93	0.96	0.905							1	1	1	0.96	1	1
66	0.955	0.93	0.96	0.905							1	1	1	0.96	1	1
67	0.955	0.93	0.96	0.905							1	1	1	0.96	1	1
68	0.955	0.93	0.96	0.905							1	1	1	0.965	1	1
69	0.955	0.93	0.96	0.905							1	1	1	0.965	1	1
70	0.955	0.94	0.96	0.905							1	1	1	0.97	1	1
71	0.955	0.945	0.96	0.905							1	1	1	0.97	1	1
72	0.955	0.945	0.96	0.905							1	1	1	0.97	1	1
73	0.955	0.945	0.96	0.905							1	1	1	0.97	1	1
74	0.955	0.945	0.96	0.905							1	1	1	0.975	1	1
75	0.955	0.945	0.96	0.905							1	1	1	0.975	1	1
76	0.955	0.945	0.96	0.905							1	1	1	0.975	1	1
77	0.955	0.95	0.96	0.905							1	1	1	0.975	1	1
78	0.955	0.95	0.96	0.905							1	1	1	0.975	1	1
79	0.955	0.95	0.96	0.905							1	1	1	0.975	1	1
80	0.955	0.95	0.96	0.905							1	1	1	0.98	1	1
81	0.96	0.95	0.96	0.905							1	1	1	0.985	1	1
82	0.96	0.95	0.96	0.905							1	1	1	0.985	1	1
83	0.96	0.95	0.965	0.905							1	1	1	0.985	1	1
84	0.96	0.95	0.965	0.905							1	1	1	0.99	1	1
85	0.96	0.95	0.965	0.905							1	1	1	0.99	1	1
86	0.96	0.95	0.965	0.905							1	1	1	0.99	1	1
87	0.965	0.95	0.965	0.905							1	1	1	0.99	1	1
88	0.965	0.95	0.965	0.905							1	1	1	0.99	1	1
89	0.965	0.95	0.965	0.905							1	1	1	0.99	1	1
90	0.965	0.95	0.965	0.905							1	1	1	0.99	1	1
91	0.965	0.95	0.965	0.905							1	1	1	0.99	1	1
92	0.965	0.95	0.965	0.905							1	1	1	0.99	1	1
93	0.965	0.95	0.965	0.905							1	1	1	0.99	1	1
94	0.965	0.95	0.965	0.905							1	1	1	0.99	1	1
95	0.965	0.95	0.97	0.905							1	1	1	0.99	1	1
96	0.965	0.95	0.97	0.905							1	1	1	0.99	1	1
97	0.965	0.95	0.97	0.905							1	1	1	0.99	1	1
98	0.965	0.95	0.97	0.905							1	1	1	0.99	1	1
99	0.965	0.95	0.97	0.905							1	1	1	0.99	1	1
100	0.965	0.95	0.97	0.905							1	1	1	0.99	1	1

### Sheet: Table S7
Table S7: The evaluation of top-k recall performance on the OMIM-1000Genomes dataset (OKG-I)
Top	exomiser	PhenIX	PHIVE	Xrare	GeneT-Qwen0.5B	GeneT-Qwen1.8B	GeneT-Qwen4B	GeneT-Mistral-7B	GeneT-Llama3-8B	GeneT-Llama3-70B	GeneT-Qwen0.5B(rank all by prob)	GeneT-Qwen1.8B(rank all by prob)	GeneT-Qwen4B(rank all by prob)	GeneT-Mistral-7B(rank all by prob)	GeneT-Llama3-8B(rank all by prob)	GeneT-Llama3-70B(rank all by prob)
1	0.695	0.61	0.19	0.31	0.96	0.93	0.955	0.395	0.925	0.735	0.96	0.93	0.955	0.395	0.925	0.735
2	0.74	0.71	0.32	0.515	0.985	0.975	0.98	0.645	0.975	0.94	0.985	0.975	0.98	0.645	0.975	0.94
3	0.765	0.75	0.385	0.65	0.99	0.99	0.99	0.755	0.985	0.965	0.99	0.99	0.99	0.755	0.985	0.965
4	0.775	0.795	0.435	0.7	0.99	0.99	0.99	0.785	0.99	0.97	0.99	0.99	0.99	0.785	0.99	0.97
5	0.78	0.81	0.465	0.745	0.99	0.99	0.99	0.82	0.99	0.975	0.99	0.99	0.99	0.82	0.99	0.975
6	0.78	0.82	0.495	0.775	0.99	0.99	0.99	0.845	0.99	0.975	0.99	0.99	0.99	0.845	0.99	0.975
7	0.795	0.83	0.5	0.8	0.99	0.99	0.99	0.865	0.99	0.975	0.99	0.99	0.99	0.865	0.99	0.975
8	0.8	0.835	0.515	0.805	0.99	0.99	0.99	0.875	0.99	0.985	0.99	0.99	0.99	0.875	0.99	0.99
9	0.8	0.835	0.525	0.81	0.99	0.99	0.99	0.9	0.99	0.985	0.99	0.99	0.99	0.9	0.99	0.99
10	0.805	0.85	0.53	0.835	0.99	0.99	0.99	0.91	0.995	0.985	0.995	0.99	0.99	0.91	0.995	0.995
11	0.805	0.86	0.555	0.85	0.99	0.99	0.99	0.925	0.995	0.99	0.995	0.99	0.99	0.925	1	1
12	0.805	0.86	0.565	0.85	0.99	0.99		0.935	0.995	0.99	0.995	0.99	0.99	0.935	1	1
13	0.81	0.86	0.585	0.855	0.99	0.99		0.945	0.995	0.99	0.995	0.99	0.99	0.945	1	1
14	0.81	0.86	0.6	0.86		0.99		0.955	0.995	0.99	0.995	0.99	0.99	0.955	1	1
15	0.815	0.865	0.625	0.865		0.99		0.965	0.995	0.99	0.995	0.99	0.99	0.965	1	1
16	0.83	0.865	0.64	0.865		0.99		0.97	0.995	0.99	0.995	0.99	0.99	0.97	1	1
17	0.835	0.87	0.645	0.865				0.97	0.995	0.99	0.995	0.99	0.99	0.97	1	1
18	0.835	0.87	0.655	0.87				0.97	0.995	0.99	0.995	0.99	0.99	0.97	1	1
19	0.84	0.87	0.665	0.87				0.97	0.995	0.99	0.995	0.99	0.995	0.97	1	1
20	0.84	0.875	0.665	0.87				0.97	0.995	0.99	1	0.99	0.995	0.97	1	1
21	0.84	0.88	0.69	0.875				0.975	0.995	0.99	1	0.99	0.995	0.975	1	1
22	0.845	0.88	0.695	0.88				0.98	0.995	0.99	1	0.99	0.995	0.98	1	1
23	0.85	0.885	0.7	0.885				0.985	0.995	0.99	1	0.99	0.995	0.985	1	1
24	0.85	0.885	0.7	0.885				0.985		0.99	1	0.99	0.995	0.985	1	1
25	0.855	0.885	0.72	0.895				0.985		0.99	1	0.99	0.995	0.985	1	1
26	0.86	0.89	0.725	0.9				0.985		0.99	1	0.99	0.995	0.985	1	1
27	0.865	0.89	0.735	0.9				0.985		0.99	1	0.99	0.995	0.99	1	1
28	0.865	0.89	0.74	0.905				0.985		0.99	1	0.99	0.995	0.995	1	1
29	0.875	0.895	0.745	0.905				0.985		0.99	1	0.99	0.995	0.995	1	1
30	0.875	0.895	0.755	0.905				0.985		0.99	1	0.99	0.995	0.995	1	1
31	0.88	0.895	0.77	0.905				0.985		0.99	1	0.99	0.995	0.995	1	1
32	0.88	0.9	0.78	0.91				0.985			1	0.99	1	0.995	1	1
33	0.885	0.9	0.78	0.915				0.985			1	0.99	1	0.995	1	1
34	0.895	0.905	0.78	0.915				0.985			1	0.99	1	0.995	1	1
35	0.895	0.905	0.79	0.915				0.985			1	0.99	1	0.995	1	1
36	0.9	0.905	0.795	0.915				0.985			1	0.99	1	0.995	1	1
37	0.9	0.905	0.795	0.915				0.985			1	0.99	1	0.995	1	1
38	0.905	0.905	0.795	0.915				0.985			1	0.99	1	0.995	1	1
39	0.905	0.905	0.8	0.915							1	0.995	1	0.995	1	1
40	0.905	0.905	0.8	0.915							1	0.995	1	0.995	1	1
41	0.91	0.91	0.8	0.915							1	0.995	1	0.995	1	1
42	0.91	0.91	0.805	0.915							1	0.995	1	0.995	1	1
43	0.915	0.91	0.805	0.915							1	0.995	1	0.995	1	1
44	0.915	0.91	0.805	0.915							1	0.995	1	0.995	1	1
45	0.915	0.91	0.805	0.915							1	0.995	1	0.995	1	1
46	0.915	0.915	0.81	0.915							1	0.995	1	0.995	1	1
47	0.92	0.915	0.815	0.915							1	0.995	1	0.995	1	1
48	0.92	0.92	0.815	0.915							1	0.995	1	0.995	1	1
49	0.92	0.92	0.82	0.915							1	0.995	1	0.995	1	1
50	0.925	0.92	0.825	0.915							1	0.995	1	0.995	1	1
51	0.925	0.92	0.825	0.915							1	0.995	1	0.995	1	1
52	0.925	0.92	0.83	0.915							1	0.995	1	0.995	1	1
53	0.925	0.92	0.83	0.915							1	0.995	1	0.995	1	1
54	0.925	0.92	0.835	0.915							1	0.995	1	0.995	1	1
55	0.925	0.92	0.835	0.915							1	0.995	1	0.995	1	1
56	0.925	0.92	0.835	0.915							1	1	1	0.995	1	1
57	0.93	0.92	0.835	0.915							1	1	1	0.995	1	1
58	0.93	0.92	0.845	0.915							1	1	1	0.995	1	1
59	0.93	0.92	0.855	0.915							1	1	1	0.995	1	1
60	0.93	0.92	0.855	0.915							1	1	1	0.995	1	1
61	0.93	0.92	0.855	0.915							1	1	1	0.995	1	1
62	0.93	0.92	0.86	0.915							1	1	1	0.995	1	1
63	0.93	0.92	0.865	0.915							1	1	1	0.995	1	1
64	0.93	0.92	0.875	0.915							1	1	1	0.995	1	1
65	0.93	0.92	0.875	0.915							1	1	1	0.995	1	1
66	0.93	0.92	0.875	0.915							1	1	1	0.995	1	1
67	0.93	0.92	0.875	0.915							1	1	1	0.995	1	1
68	0.93	0.92	0.875	0.915							1	1	1	0.995	1	1
69	0.93	0.92	0.88	0.915							1	1	1	0.995	1	1
70	0.93	0.92	0.88	0.915							1	1	1	0.995	1	1
71	0.93	0.92	0.88	0.915							1	1	1	0.995	1	1
72	0.93	0.92	0.885	0.915							1	1	1	0.995	1	1
73	0.93	0.92	0.89	0.915							1	1	1	0.995	1	1
74	0.93	0.92	0.895	0.915							1	1	1	0.995	1	1
75	0.93	0.92	0.9	0.915							1	1	1	0.995	1	1
76	0.93	0.92	0.9	0.915							1	1	1	0.995	1	1
77	0.93	0.92	0.9	0.915							1	1	1	0.995	1	1
78	0.93	0.92	0.9	0.915							1	1	1	0.995	1	1
79	0.93	0.925	0.905	0.915							1	1	1	0.995	1	1
80	0.93	0.925	0.91	0.915							1	1	1	0.995	1	1
81	0.93	0.925	0.91	0.915							1	1	1	0.995	1	1
82	0.93	0.925	0.91	0.915							1	1	1	0.995	1	1
83	0.93	0.925	0.91	0.915							1	1	1	0.995	1	1
84	0.93	0.925	0.91	0.915							1	1	1	0.995	1	1
85	0.93	0.925	0.91	0.915							1	1	1	0.995	1	1
86	0.93	0.925	0.91	0.915							1	1	1	0.995	1	1
87	0.93	0.925	0.91	0.915							1	1	1	0.995	1	1
88	0.93	0.925	0.91	0.915							1	1	1	0.995	1	1
89	0.93	0.925	0.91	0.915							1	1	1	0.995	1	1
90	0.93	0.925	0.915	0.915							1	1	1	0.995	1	1
91	0.93	0.925	0.915	0.915							1	1	1	0.995	1	1
92	0.93	0.925	0.915	0.915							1	1	1	0.995	1	1
93	0.93	0.925	0.915	0.915							1	1	1	1	1	1
94	0.93	0.93	0.915	0.915							1	1	1	1	1	1
95	0.93	0.93	0.915	0.915							1	1	1	1	1	1
96	0.93	0.93	0.915	0.915							1	1	1	1	1	1
97	0.93	0.93	0.915	0.915							1	1	1	1	1	1
98	0.93	0.93	0.915	0.915							1	1	1	1	1	1
99	0.93	0.93	0.915	0.915							1	1	1	1	1	1
100	0.93	0.93	0.915	0.915							1	1	1	1	1	1

### Sheet: Table S8
Table S8: The evaluation of top-k recall performance on the GPCards-1000Genomes dataset (GKG-I)
Top	exomiser	PhenIX	PHIVE	Xrare	GeneT-Qwen0.5B	GeneT-Qwen1.8B	GeneT-Qwen4B	GeneT-Mistral-7B	GeneT-Llama3-8B	GeneT-Llama3-70B	GeneT-Qwen0.5B(rank all by prob)	GeneT-Qwen1.8B(rank all by prob)	GeneT-Qwen4B(rank all by prob)	GeneT-Mistral-7B(rank all by prob)	GeneT-Llama3-8B(rank all by prob)	GeneT-Llama3-70B(rank all by prob)
1	0.49	0.43	0.22	0.2	0.755	0.755	0.7	0.335	0.72	0.525	0.755	0.755	0.7	0.335	0.72	0.525
2	0.585	0.56	0.335	0.335	0.87	0.845	0.88	0.47	0.865	0.71	0.87	0.845	0.88	0.47	0.865	0.71
3	0.605	0.59	0.405	0.41	0.92	0.88	0.915	0.54	0.89	0.835	0.92	0.88	0.915	0.54	0.89	0.835
4	0.625	0.63	0.445	0.465	0.935	0.905	0.935	0.595	0.915	0.87	0.935	0.905	0.935	0.595	0.915	0.87
5	0.635	0.64	0.465	0.525	0.94	0.925	0.945	0.61	0.93	0.905	0.94	0.925	0.945	0.61	0.93	0.905
6	0.655	0.655	0.495	0.54	0.965	0.945	0.945	0.625	0.94	0.94	0.965	0.945	0.945	0.625	0.94	0.94
7	0.655	0.655	0.51	0.55	0.97	0.945	0.95	0.67	0.95	0.94	0.97	0.945	0.95	0.67	0.95	0.94
8	0.665	0.665	0.52	0.565	0.97	0.955	0.955	0.69	0.965	0.955	0.97	0.955	0.955	0.69	0.97	0.955
9	0.665	0.67	0.53	0.59	0.97	0.965	0.955	0.725	0.975	0.96	0.97	0.965	0.955	0.725	0.98	0.96
10	0.67	0.67	0.56	0.59	0.97	0.97	0.955	0.75	0.98	0.97	0.97	0.97	0.955	0.75	0.99	0.97
11	0.68	0.675	0.565	0.595	0.975	0.975	0.955	0.775	0.98	0.975	0.975	0.98	0.955	0.775	0.99	0.975
12	0.685	0.675	0.57	0.6	0.975	0.975	0.96	0.8	0.98	0.975	0.975	0.98	0.96	0.8	0.99	0.975
13	0.69	0.685	0.57	0.605	0.975	0.975	0.96	0.805	0.98	0.975	0.98	0.985	0.965	0.805	0.99	0.975
14	0.695	0.695	0.57	0.62	0.975	0.975	0.96	0.84	0.98	0.975	0.98	0.985	0.965	0.84	0.99	0.98
15	0.7	0.7	0.57	0.63	0.975	0.975	0.965	0.86	0.98	0.975	0.98	0.985	0.97	0.86	0.99	0.98
16	0.705	0.7	0.585	0.63	0.975	0.975	0.965	0.885	0.985	0.98	0.985	0.985	0.97	0.885	0.995	0.985
17	0.71	0.715	0.59	0.645	0.975	0.975	0.965	0.9	0.985	0.98	0.99	0.985	0.97	0.9	1	0.985
18	0.71	0.715	0.59	0.65	0.975	0.975	0.965	0.91	0.985	0.98	0.99	0.985	0.97	0.91	1	0.985
19	0.71	0.72	0.595	0.665	0.975	0.975	0.965	0.91	0.985	0.985	0.99	0.985	0.97	0.91	1	0.99
20	0.725	0.725	0.6	0.665	0.975	0.975	0.965	0.915	0.985	0.985	0.99	0.985	0.975	0.915	1	0.99
21	0.73	0.73	0.62	0.665	0.975	0.975	0.965	0.92	0.985	0.985	0.995	0.985	0.975	0.92	1	0.99
22	0.73	0.735	0.625	0.67	0.975	0.975	0.965	0.93	0.985	0.985	0.995	0.985	0.98	0.93	1	0.995
23	0.73	0.745	0.63	0.675	0.975	0.975	0.965	0.93	0.985	0.985	0.995	0.985	0.98	0.93	1	0.995
24	0.73	0.745	0.645	0.675	0.975	0.975	0.965	0.935	0.985	0.985	0.995	0.985	0.98	0.935	1	0.995
25	0.73	0.745	0.65	0.675	0.975	0.975	0.965	0.935	0.985	0.985	0.995	0.985	0.985	0.935	1	0.995
26	0.735	0.75	0.66	0.675	0.975		0.965	0.94	0.985	0.985	0.995	0.985	0.985	0.94	1	0.995
27	0.745	0.75	0.67	0.68	0.975		0.965	0.945	0.985	0.985	0.995	0.985	0.985	0.945	1	0.995
28	0.745	0.75	0.67	0.685	0.975			0.945	0.985	0.985	0.995	0.985	0.99	0.945	1	0.995
29	0.75	0.75	0.67	0.685	0.975			0.945	0.985	0.985	0.995	0.985	0.99	0.945	1	0.995
30	0.75	0.75	0.67	0.685	0.975			0.945		0.985	0.995	0.985	0.99	0.945	1	0.995
31	0.75	0.76	0.675	0.685	0.975			0.945		0.985	0.995	0.985	0.995	0.95	1	0.995
32	0.755	0.76	0.675	0.685	0.975			0.945		0.985	0.995	0.985	0.995	0.95	1	0.995
33	0.755	0.765	0.68	0.69	0.975			0.945		0.985	0.995	0.99	1	0.95	1	0.995
34	0.76	0.765	0.69	0.69	0.975			0.945			0.995	0.99	1	0.95	1	0.995
35	0.76	0.765	0.7	0.69	0.975			0.945			0.995	0.99	1	0.95	1	0.995
36	0.76	0.765	0.7	0.69	0.975			0.945			0.995	0.99	1	0.95	1	0.995
37	0.77	0.765	0.7	0.7				0.945			0.995	0.99	1	0.95	1	0.995
38	0.77	0.765	0.705	0.7				0.945			0.995	0.99	1	0.955	1	0.995
39	0.775	0.765	0.705	0.7				0.945			0.995	0.99	1	0.955	1	0.995
40	0.78	0.765	0.705	0.7				0.945			0.995	0.99	1	0.955	1	0.995
41	0.78	0.765	0.705	0.7				0.945			0.995	0.99	1	0.96	1	0.995
42	0.78	0.765	0.705	0.7				0.945			0.995	0.99	1	0.96	1	0.995
43	0.78	0.765	0.705	0.7				0.945			0.995	0.99	1	0.96	1	0.995
44	0.78	0.765	0.705	0.7				0.945			0.995	0.99	1	0.96	1	0.995
45	0.78	0.765	0.71	0.7				0.945			0.995	0.99	1	0.965	1	0.995
46	0.78	0.765	0.71	0.7				0.945			0.995	0.99	1	0.97	1	0.995
47	0.78	0.765	0.71	0.7				0.945			0.995	0.99	1	0.97	1	0.995
48	0.78	0.765	0.71	0.7				0.945			0.995	0.99	1	0.97	1	0.995
49	0.78	0.765	0.71	0.7							0.995	0.99	1	0.97	1	0.995
50	0.78	0.765	0.715	0.7							0.995	0.99	1	0.97	1	0.995
51	0.78	0.77	0.72	0.7							0.995	0.99	1	0.97	1	1
52	0.79	0.77	0.725	0.7							0.995	0.99	1	0.97	1	1
53	0.79	0.77	0.725	0.7							0.995	0.99	1	0.97	1	1
54	0.79	0.77	0.73	0.7							0.995	0.99	1	0.97	1	1
55	0.79	0.77	0.73	0.705							0.995	0.99	1	0.97	1	1
56	0.79	0.775	0.73	0.705							0.995	0.99	1	0.97	1	1
57	0.795	0.775	0.735	0.705							0.995	0.99	1	0.97	1	1
58	0.795	0.775	0.745	0.705							0.995	0.99	1	0.97	1	1
59	0.805	0.775	0.755	0.705							0.995	0.99	1	0.97	1	1
60	0.81	0.775	0.755	0.705							0.995	0.99	1	0.97	1	1
61	0.81	0.775	0.76	0.705							0.995	0.99	1	0.97	1	1
62	0.81	0.78	0.76	0.705							0.995	0.99	1	0.97	1	1
63	0.81	0.78	0.765	0.705							0.995	0.99	1	0.97	1	1
64	0.81	0.785	0.77	0.705							0.995	0.99	1	0.97	1	1
65	0.81	0.785	0.77	0.705							0.995	0.99	1	0.97	1	1
66	0.81	0.785	0.77	0.705							1	0.99	1	0.97	1	1
67	0.81	0.785	0.77	0.705							1	0.99	1	0.97	1	1
68	0.81	0.785	0.77	0.705							1	0.99	1	0.97	1	1
69	0.81	0.785	0.77	0.705							1	0.99	1	0.975	1	1
70	0.81	0.785	0.77	0.705							1	0.99	1	0.975	1	1
71	0.81	0.785	0.77	0.705							1	0.99	1	0.975	1	1
72	0.81	0.785	0.77	0.705							1	0.99	1	0.975	1	1
73	0.81	0.785	0.77	0.705							1	0.99	1	0.975	1	1
74	0.81	0.785	0.78	0.705							1	0.99	1	0.975	1	1
75	0.81	0.785	0.78	0.705							1	0.99	1	0.98	1	1
76	0.815	0.785	0.785	0.705							1	0.99	1	0.98	1	1
77	0.815	0.79	0.785	0.705							1	0.99	1	0.98	1	1
78	0.815	0.79	0.785	0.705							1	0.99	1	0.98	1	1
79	0.815	0.79	0.785	0.705							1	0.99	1	0.98	1	1
80	0.815	0.79	0.785	0.705							1	0.99	1	0.98	1	1
81	0.815	0.79	0.785	0.705							1	0.99	1	0.98	1	1
82	0.815	0.79	0.785	0.705							1	0.99	1	0.98	1	1
83	0.815	0.79	0.785	0.705							1	0.99	1	0.98	1	1
84	0.815	0.79	0.785	0.705							1	0.99	1	0.98	1	1
85	0.815	0.79	0.785	0.705							1	0.99	1	0.98	1	1
86	0.815	0.79	0.785	0.705							1	0.99	1	0.98	1	1
87	0.82	0.79	0.785	0.705							1	0.99	1	0.98	1	1
88	0.82	0.79	0.785	0.705							1	0.99	1	0.98	1	1
89	0.82	0.795	0.79	0.705							1	0.99	1	0.98	1	1
90	0.825	0.795	0.79	0.705							1	0.995	1	0.98	1	1
91	0.825	0.795	0.8	0.705							1	0.995	1	0.98	1	1
92	0.825	0.795	0.8	0.705							1	0.995	1	0.98	1	1
93	0.825	0.8	0.8	0.705							1	0.995	1	0.98	1	1
94	0.825	0.8	0.8	0.705							1	1	1	0.98	1	1
95	0.825	0.8	0.8	0.705							1	1	1	0.98	1	1
96	0.825	0.8	0.8	0.705							1	1	1	0.98	1	1
97	0.825	0.8	0.8	0.705							1	1	1	0.985	1	1
98	0.825	0.8	0.8	0.705							1	1	1	0.985	1	1
99	0.825	0.8	0.8	0.705							1	1	1	0.985	1	1
100	0.825	0.8	0.8	0.705							1	1	1	0.985	1	1

### Sheet: Table S9
Table S9: Prompt Engineering
Prompt	Type	Description
P1	Zero-shot	Please play the role of a clinical genetic analyst that involves analyzing the Next-Generation Sequencing (NGS) data of a patient, considering their clinical phenotype and family history to identify genetic variations that may contribute to the observed clinical phenotype. Given the subject's phenotype {…} and genotype information {…}, Based on the above information to determine whether the variant is negative or positive.
P2	Few-shot	Please play the role of a clinical genetic analyst that involves analyzing the Next-Generation Sequencing (NGS) data of a patient, considering their clinical phenotype and family history to identify genetic variations that may contribute to the observed clinical phenotype. Given the subject's phenotype {…} and genotype information {…}, Based on the above information to determine whether the variant is negative or positive, "Positive" represents a pathogenic variant that leads to the patient's phenotype, while "negative" indicates that the variant does not lead to the patient's phenotype. you only need to answer "positive" or "negative" and do not need to output any other words. Output the result in format of Example.Example1. “Negative”; Example2. “Positive”.
P3	Few-shot & CoT	Please play the role of a clinical genetic analyst that involves analyzing the Next-Generation Sequencing (NGS) data of a patient, considering their clinical phenotype and family history to identify genetic variations that may contribute to the observed clinical phenotype. Given the subject's phenotype and genotype information listed as {…}, Please determine whether this variant of the genotype cause the observed phenotype, or be unrelated to the phenotype altogether. You can complete the analysis based on the following aspects:
		1. Phenotype Correlation Analysis: ….
		2. Pathogenicity Assessment of genetic variations: ...
		3. Inheritance Analysis: ...
		The subject's phenotype is {… } and genotype information is {…}. Based on the above information to determine whether the variant is negative or positive, "Positive" represents a pathogenic variant that leads to the patient's phenotype, while "negative" indicates that the variant does not lead to the patient's phenotype. you only need to answer "positive" or "negative" and do not need to output any other words.. Output the result in format of Example.Example1. Negative; Example2. Positive.
P4	Few-shot & CoT & RAG	Please play the role of a clinical genetic analyst that involves analyzing the Next-Generation Sequencing (NGS) data of a patient, considering their clinical phenotype and family history to identify genetic variations that may contribute to the observed clinical phenotype. The key elements considered for each variation include biological pathogenicity, inheritance mode, and clinical phenotype. The subject's phenotype is {… } and genotype information is {…}. Considering the above three factors, determine whether the variant will lead to the patient's clinical phenotype. The patient's clinical diagnosis is: nan. The patient's variants information are as follows: {Annotation as RAG}.Based on the above information to determine whether the variant is negative or positive, "Positive" represents a pathogenic variant that leads to the patient's phenotype, while "negative" indicates that the variant does not lead to the patient's phenotype. you only need to answer "positive" or "negative" and do not need to output any other words."
